# Automated and interoperable methods for generalizable development of clinical machine-learning models for predicting neuromorbidity in critically ill children

**DOI:** 10.1101/2025.08.01.25332805

**Authors:** Ruoting Li, Christopher M. Horvat, Mehdi Nourelahi, Eddie Pérez Claudio, Jason Hammett, Mark S. Wainwright, Robert S.B. Clark, Alicia K. Au, Harry Hochheiser

**Affiliations:** Department of Critical Care Medicine, University of Pittsburgh, Pittsburgh, Pennsylvania, USA; Safar Center for Rehabilitation Research, University of Pittsburgh, Pittsburgh, Pennsylvania, USA; Department of Biomedical Informatics, University of Pittsburgh, Pittsburgh, Pennsylvania, USA; AWS, Dublin, Ohio, USA; Division of Pediatric Neurology, Seattle Children’s Hospital, Seattle, Washington, USA

**Keywords:** Pediatric Neurological morbidity, Clinical Decision Support, FHIR, Cloud-Based Analytics, Predictive Modeling

## Abstract

**Objectives:** To streamline the development of clinical machine learning (ML) models for predicting acute neurological morbidity in critically ill children by extending our prior work to create a standardized, reproducible, and scalable workflow leveraging Fast Healthcare Interoperability Resources (FHIR), cloud infrastructure, and automated ML tools.

**Methods:** We developed workflow for extracting, cleaning, and modeling pediatric intensive care unit (PICU) data, using 168 biomarkers from 7,403 encounters at an academic Children’s hospital between 2020 and 2024. Data were processed and stored in a compliant, secure cloud environment. We evaluated four feature sets: a baseline set from prior work, a complete set, a filtered set, and a light gradient boosting machine (LightGBM)-selected set for prediction of acquired neurological morbidity. Automated ML was used to train, validate, and deploy models, with performance assessed using the area under the receiver operating characteristics curve (AUROC), area under the precision recall curve (AUPRC), F1 score, calibration metrics, and Shapley additive (SHAP) values. A FHIR-based version of the pipeline was also implemented and evaluated on a 2020 subset of the cohort.

**Results:** Filtered and LightGBM-based feature sets achieved the highest predictive performance, with AUROCs of 0.90 (95% CI: [0.88-0.92]) for both, and AUPRCs of 0.68 (95% CI: [0.63-0.73]) and 0.67(95% CI: [0.62-0.72]), respectively. SHAP value analysis revealed consistent top features across models, with vital signs and key laboratory values prominently ranked. Models trained using FHIR-formatted data from a 2020 cohort (n = 1,339) demonstrated comparable performance to those built on the complete dataset, with an AUROC of 0.87 (95% CI: [0.81-0.93]).

**Conclusions:** This study demonstrates the feasibility of a cloud-compatible, standards-based approach to clinical ML model development. By leveraging interoperable data formats and automated modeling workflows, this approach supports scalable, reproducible model construction and evaluation, enabling improved efficiency and transparency in clinical decision support.

## Supplementary material for "Automated and interoperable methods for generalizable development of clinical machine-learning models for predicting neuromorbidity in critically ill children": Complete Feature List

### Sheet: Sheet1
	Complete	Baseline	filtered	LightGBM
Ability to perform mouthcare activities (observable entity) first	Yes		Yes
Ability to perform mouthcare activities (observable entity) last	Yes		Yes
Ability to perform mouthcare activities (observable entity) missingness	Yes		Yes	Yes
Ability to perform mouthcare activities (observable entity) mode	Yes		Yes
Ability to perform mouthcare activities (observable entity) seclast	Yes		Yes
ABO and Rh group [Type] in Blood from Donor first	Yes
ABO and Rh group [Type] in Blood from Donor last	Yes
ABO and Rh group [Type] in Blood from Donor missingness	Yes
ABO and Rh group [Type] in Blood from Donor mode	Yes
ABO and Rh group [Type] in Blood from Donor seclast	Yes
Affect function (observable entity) first	Yes
Affect function (observable entity) last	Yes
Affect function (observable entity) missingness	Yes
Affect function (observable entity) mode	Yes
Affect function (observable entity) seclast	Yes
age_group	Yes	Yes	Yes
Alanine aminotransferase [Enzymatic activity/volume] in Serum or Plasma first	Yes		Yes
Alanine aminotransferase [Enzymatic activity/volume] in Serum or Plasma last	Yes		Yes	Yes
Alanine aminotransferase [Enzymatic activity/volume] in Serum or Plasma max	Yes		Yes	Yes
Alanine aminotransferase [Enzymatic activity/volume] in Serum or Plasma mean	Yes		Yes
Alanine aminotransferase [Enzymatic activity/volume] in Serum or Plasma median	Yes		Yes
Alanine aminotransferase [Enzymatic activity/volume] in Serum or Plasma min	Yes		Yes
Alanine aminotransferase [Enzymatic activity/volume] in Serum or Plasma missingness	Yes		Yes
Alanine aminotransferase [Enzymatic activity/volume] in Serum or Plasma pct change first	Yes		Yes
Alanine aminotransferase [Enzymatic activity/volume] in Serum or Plasma pct change max	Yes		Yes	Yes
Alanine aminotransferase [Enzymatic activity/volume] in Serum or Plasma pct change min	Yes		Yes
Alanine aminotransferase [Enzymatic activity/volume] in Serum or Plasma pct change seclast	Yes		Yes
Alanine aminotransferase [Enzymatic activity/volume] in Serum or Plasma range first	Yes		Yes
Alanine aminotransferase [Enzymatic activity/volume] in Serum or Plasma range max	Yes		Yes
Alanine aminotransferase [Enzymatic activity/volume] in Serum or Plasma range min	Yes		Yes
Alanine aminotransferase [Enzymatic activity/volume] in Serum or Plasma range seclast	Yes		Yes
Alanine aminotransferase [Enzymatic activity/volume] in Serum or Plasma seclast	Yes		Yes
Alanine aminotransferase [Enzymatic activity/volume] in Serum or Plasma slope first	Yes		Yes
Alanine aminotransferase [Enzymatic activity/volume] in Serum or Plasma slope max	Yes		Yes
Alanine aminotransferase [Enzymatic activity/volume] in Serum or Plasma slope min	Yes		Yes
Alanine aminotransferase [Enzymatic activity/volume] in Serum or Plasma slope seclast	Yes		Yes
Albumin [Mass/volume] in Serum or Plasma first	Yes		Yes
Albumin [Mass/volume] in Serum or Plasma last	Yes		Yes
Albumin [Mass/volume] in Serum or Plasma max	Yes		Yes
Albumin [Mass/volume] in Serum or Plasma mean	Yes		Yes	Yes
Albumin [Mass/volume] in Serum or Plasma median	Yes		Yes
Albumin [Mass/volume] in Serum or Plasma min	Yes		Yes
Albumin [Mass/volume] in Serum or Plasma missingness	Yes		Yes
Albumin [Mass/volume] in Serum or Plasma pct change first	Yes		Yes
Albumin [Mass/volume] in Serum or Plasma pct change max	Yes		Yes
Albumin [Mass/volume] in Serum or Plasma pct change min	Yes		Yes
Albumin [Mass/volume] in Serum or Plasma pct change seclast	Yes		Yes
Albumin [Mass/volume] in Serum or Plasma range first	Yes		Yes
Albumin [Mass/volume] in Serum or Plasma range max	Yes		Yes
Albumin [Mass/volume] in Serum or Plasma range min	Yes		Yes
Albumin [Mass/volume] in Serum or Plasma range seclast	Yes		Yes
Albumin [Mass/volume] in Serum or Plasma seclast	Yes		Yes
Albumin [Mass/volume] in Serum or Plasma slope first	Yes		Yes
Albumin [Mass/volume] in Serum or Plasma slope max	Yes		Yes
Albumin [Mass/volume] in Serum or Plasma slope min	Yes		Yes	Yes
Albumin [Mass/volume] in Serum or Plasma slope seclast	Yes		Yes	Yes
Alkaline phosphatase [Enzymatic activity/volume] in Serum or Plasma first	Yes		Yes
Alkaline phosphatase [Enzymatic activity/volume] in Serum or Plasma last	Yes		Yes
Alkaline phosphatase [Enzymatic activity/volume] in Serum or Plasma max	Yes		Yes
Alkaline phosphatase [Enzymatic activity/volume] in Serum or Plasma mean	Yes		Yes
Alkaline phosphatase [Enzymatic activity/volume] in Serum or Plasma median	Yes		Yes
Alkaline phosphatase [Enzymatic activity/volume] in Serum or Plasma min	Yes		Yes
Alkaline phosphatase [Enzymatic activity/volume] in Serum or Plasma missingness	Yes		Yes
Alkaline phosphatase [Enzymatic activity/volume] in Serum or Plasma pct change first	Yes		Yes
Alkaline phosphatase [Enzymatic activity/volume] in Serum or Plasma pct change max	Yes		Yes
Alkaline phosphatase [Enzymatic activity/volume] in Serum or Plasma pct change min	Yes		Yes
Alkaline phosphatase [Enzymatic activity/volume] in Serum or Plasma pct change seclast	Yes		Yes	Yes
Alkaline phosphatase [Enzymatic activity/volume] in Serum or Plasma range first	Yes		Yes
Alkaline phosphatase [Enzymatic activity/volume] in Serum or Plasma range max	Yes		Yes
Alkaline phosphatase [Enzymatic activity/volume] in Serum or Plasma range min	Yes		Yes
Alkaline phosphatase [Enzymatic activity/volume] in Serum or Plasma range seclast	Yes		Yes
Alkaline phosphatase [Enzymatic activity/volume] in Serum or Plasma seclast	Yes		Yes
Alkaline phosphatase [Enzymatic activity/volume] in Serum or Plasma slope first	Yes		Yes
Alkaline phosphatase [Enzymatic activity/volume] in Serum or Plasma slope max	Yes		Yes
Alkaline phosphatase [Enzymatic activity/volume] in Serum or Plasma slope min	Yes		Yes
Alkaline phosphatase [Enzymatic activity/volume] in Serum or Plasma slope seclast	Yes		Yes
Anion gap in Serum or Plasma first	Yes		Yes
Anion gap in Serum or Plasma last	Yes		Yes	Yes
Anion gap in Serum or Plasma max	Yes		Yes
Anion gap in Serum or Plasma mean	Yes		Yes	Yes
Anion gap in Serum or Plasma median	Yes		Yes	Yes
Anion gap in Serum or Plasma min	Yes		Yes
Anion gap in Serum or Plasma missingness	Yes		Yes
Anion gap in Serum or Plasma pct change first	Yes		Yes
Anion gap in Serum or Plasma pct change max	Yes		Yes
Anion gap in Serum or Plasma pct change min	Yes		Yes	Yes
Anion gap in Serum or Plasma pct change seclast	Yes		Yes	Yes
Anion gap in Serum or Plasma range first	Yes		Yes
Anion gap in Serum or Plasma range max	Yes		Yes
Anion gap in Serum or Plasma range min	Yes		Yes	Yes
Anion gap in Serum or Plasma range seclast	Yes		Yes
Anion gap in Serum or Plasma seclast	Yes		Yes
Anion gap in Serum or Plasma slope first	Yes		Yes	Yes
Anion gap in Serum or Plasma slope max	Yes		Yes	Yes
Anion gap in Serum or Plasma slope min	Yes		Yes	Yes
Anion gap in Serum or Plasma slope seclast	Yes		Yes	Yes
Anisocytosis [Presence] in Blood by Light microscopy first	Yes
Anisocytosis [Presence] in Blood by Light microscopy last	Yes
Anisocytosis [Presence] in Blood by Light microscopy missingness	Yes
Anisocytosis [Presence] in Blood by Light microscopy mode	Yes
Anisocytosis [Presence] in Blood by Light microscopy seclast	Yes
Aspartate aminotransferase [Enzymatic activity/volume] in Serum or Plasma first	Yes		Yes
Aspartate aminotransferase [Enzymatic activity/volume] in Serum or Plasma last	Yes		Yes
Aspartate aminotransferase [Enzymatic activity/volume] in Serum or Plasma max	Yes		Yes
Aspartate aminotransferase [Enzymatic activity/volume] in Serum or Plasma mean	Yes		Yes
Aspartate aminotransferase [Enzymatic activity/volume] in Serum or Plasma median	Yes		Yes
Aspartate aminotransferase [Enzymatic activity/volume] in Serum or Plasma min	Yes		Yes
Aspartate aminotransferase [Enzymatic activity/volume] in Serum or Plasma missingness	Yes		Yes
Aspartate aminotransferase [Enzymatic activity/volume] in Serum or Plasma pct change first	Yes		Yes
Aspartate aminotransferase [Enzymatic activity/volume] in Serum or Plasma pct change max	Yes		Yes	Yes
Aspartate aminotransferase [Enzymatic activity/volume] in Serum or Plasma pct change min	Yes		Yes
Aspartate aminotransferase [Enzymatic activity/volume] in Serum or Plasma pct change seclast	Yes		Yes
Aspartate aminotransferase [Enzymatic activity/volume] in Serum or Plasma range first	Yes		Yes
Aspartate aminotransferase [Enzymatic activity/volume] in Serum or Plasma range max	Yes		Yes
Aspartate aminotransferase [Enzymatic activity/volume] in Serum or Plasma range min	Yes		Yes	Yes
Aspartate aminotransferase [Enzymatic activity/volume] in Serum or Plasma range seclast	Yes		Yes
Aspartate aminotransferase [Enzymatic activity/volume] in Serum or Plasma seclast	Yes		Yes
Aspartate aminotransferase [Enzymatic activity/volume] in Serum or Plasma slope first	Yes		Yes
Aspartate aminotransferase [Enzymatic activity/volume] in Serum or Plasma slope max	Yes		Yes
Aspartate aminotransferase [Enzymatic activity/volume] in Serum or Plasma slope min	Yes		Yes
Aspartate aminotransferase [Enzymatic activity/volume] in Serum or Plasma slope seclast	Yes		Yes
Band form neutrophils [#/volume] in Blood by Manual count first	Yes
Band form neutrophils [#/volume] in Blood by Manual count last	Yes
Band form neutrophils [#/volume] in Blood by Manual count max	Yes
Band form neutrophils [#/volume] in Blood by Manual count mean	Yes
Band form neutrophils [#/volume] in Blood by Manual count median	Yes
Band form neutrophils [#/volume] in Blood by Manual count min	Yes
Band form neutrophils [#/volume] in Blood by Manual count missingness	Yes
Band form neutrophils [#/volume] in Blood by Manual count pct change first	Yes
Band form neutrophils [#/volume] in Blood by Manual count pct change max	Yes
Band form neutrophils [#/volume] in Blood by Manual count pct change min	Yes
Band form neutrophils [#/volume] in Blood by Manual count pct change seclast	Yes
Band form neutrophils [#/volume] in Blood by Manual count range first	Yes
Band form neutrophils [#/volume] in Blood by Manual count range max	Yes
Band form neutrophils [#/volume] in Blood by Manual count range min	Yes
Band form neutrophils [#/volume] in Blood by Manual count range seclast	Yes
Band form neutrophils [#/volume] in Blood by Manual count seclast	Yes
Band form neutrophils [#/volume] in Blood by Manual count slope first	Yes
Band form neutrophils [#/volume] in Blood by Manual count slope max	Yes
Band form neutrophils [#/volume] in Blood by Manual count slope min	Yes
Band form neutrophils [#/volume] in Blood by Manual count slope seclast	Yes
Band form neutrophils/100 leukocytes in Blood by Manual count first	Yes
Band form neutrophils/100 leukocytes in Blood by Manual count last	Yes
Band form neutrophils/100 leukocytes in Blood by Manual count max	Yes
Band form neutrophils/100 leukocytes in Blood by Manual count mean	Yes
Band form neutrophils/100 leukocytes in Blood by Manual count median	Yes
Band form neutrophils/100 leukocytes in Blood by Manual count min	Yes
Band form neutrophils/100 leukocytes in Blood by Manual count missingness	Yes
Band form neutrophils/100 leukocytes in Blood by Manual count pct change first	Yes
Band form neutrophils/100 leukocytes in Blood by Manual count pct change max	Yes
Band form neutrophils/100 leukocytes in Blood by Manual count pct change min	Yes
Band form neutrophils/100 leukocytes in Blood by Manual count pct change seclast	Yes
Band form neutrophils/100 leukocytes in Blood by Manual count range first	Yes
Band form neutrophils/100 leukocytes in Blood by Manual count range max	Yes
Band form neutrophils/100 leukocytes in Blood by Manual count range min	Yes
Band form neutrophils/100 leukocytes in Blood by Manual count range seclast	Yes
Band form neutrophils/100 leukocytes in Blood by Manual count seclast	Yes
Band form neutrophils/100 leukocytes in Blood by Manual count slope first	Yes
Band form neutrophils/100 leukocytes in Blood by Manual count slope max	Yes
Band form neutrophils/100 leukocytes in Blood by Manual count slope min	Yes
Band form neutrophils/100 leukocytes in Blood by Manual count slope seclast	Yes
Base deficit first	Yes	Yes	Yes
Base deficit last	Yes	Yes	Yes
Base deficit max	Yes	Yes	Yes
Base deficit mean	Yes	Yes	Yes
Base deficit median	Yes	Yes	Yes
Base deficit min	Yes	Yes	Yes
Base deficit missingness	Yes	Yes	Yes
Base deficit pct change first	Yes	Yes	Yes
Base deficit pct change max	Yes	Yes	Yes
Base deficit pct change min	Yes	Yes	Yes
Base deficit pct change seclast	Yes	Yes	Yes
Base deficit range first	Yes	Yes	Yes
Base deficit range max	Yes	Yes	Yes
Base deficit range min	Yes	Yes	Yes
Base deficit range seclast	Yes	Yes	Yes
Base deficit seclast	Yes	Yes	Yes
Base deficit slope first	Yes	Yes	Yes
Base deficit slope max	Yes	Yes	Yes
Base deficit slope min	Yes	Yes	Yes
Base deficit slope seclast	Yes	Yes	Yes
Base excess first	Yes	Yes	Yes
Base excess last	Yes	Yes	Yes
Base excess max	Yes	Yes	Yes
Base excess mean	Yes	Yes	Yes
Base excess median	Yes	Yes	Yes
Base excess min	Yes	Yes	Yes	Yes
Base excess missingness	Yes	Yes	Yes
Base excess pct change first	Yes	Yes	Yes	Yes
Base excess pct change max	Yes	Yes	Yes
Base excess pct change min	Yes	Yes	Yes
Base excess pct change seclast	Yes	Yes	Yes
Base excess range first	Yes	Yes	Yes	Yes
Base excess range max	Yes	Yes	Yes
Base excess range min	Yes	Yes	Yes
Base excess range seclast	Yes	Yes	Yes
Base excess seclast	Yes	Yes	Yes
Base excess slope first	Yes	Yes	Yes
Base excess slope max	Yes	Yes	Yes
Base excess slope min	Yes	Yes	Yes
Base excess slope seclast	Yes	Yes	Yes
Basophils [#/volume] in Blood by Automated count first	Yes		Yes
Basophils [#/volume] in Blood by Automated count last	Yes		Yes
Basophils [#/volume] in Blood by Automated count max	Yes		Yes
Basophils [#/volume] in Blood by Automated count mean	Yes		Yes
Basophils [#/volume] in Blood by Automated count median	Yes		Yes
Basophils [#/volume] in Blood by Automated count min	Yes		Yes
Basophils [#/volume] in Blood by Automated count missingness	Yes		Yes
Basophils [#/volume] in Blood by Automated count pct change first	Yes		Yes
Basophils [#/volume] in Blood by Automated count pct change max	Yes		Yes
Basophils [#/volume] in Blood by Automated count pct change min	Yes		Yes
Basophils [#/volume] in Blood by Automated count pct change seclast	Yes		Yes
Basophils [#/volume] in Blood by Automated count range first	Yes		Yes
Basophils [#/volume] in Blood by Automated count range max	Yes		Yes
Basophils [#/volume] in Blood by Automated count range min	Yes		Yes
Basophils [#/volume] in Blood by Automated count range seclast	Yes		Yes
Basophils [#/volume] in Blood by Automated count seclast	Yes		Yes
Basophils [#/volume] in Blood by Automated count slope first	Yes		Yes
Basophils [#/volume] in Blood by Automated count slope max	Yes		Yes	Yes
Basophils [#/volume] in Blood by Automated count slope min	Yes		Yes
Basophils [#/volume] in Blood by Automated count slope seclast	Yes		Yes
Basophils/100 leukocytes in Blood by Automated count first	Yes		Yes
Basophils/100 leukocytes in Blood by Automated count last	Yes		Yes
Basophils/100 leukocytes in Blood by Automated count max	Yes		Yes
Basophils/100 leukocytes in Blood by Automated count mean	Yes		Yes
Basophils/100 leukocytes in Blood by Automated count median	Yes		Yes
Basophils/100 leukocytes in Blood by Automated count min	Yes		Yes
Basophils/100 leukocytes in Blood by Automated count missingness	Yes		Yes
Basophils/100 leukocytes in Blood by Automated count pct change first	Yes		Yes
Basophils/100 leukocytes in Blood by Automated count pct change max	Yes		Yes
Basophils/100 leukocytes in Blood by Automated count pct change min	Yes		Yes
Basophils/100 leukocytes in Blood by Automated count pct change seclast	Yes		Yes
Basophils/100 leukocytes in Blood by Automated count range first	Yes		Yes
Basophils/100 leukocytes in Blood by Automated count range max	Yes		Yes
Basophils/100 leukocytes in Blood by Automated count range min	Yes		Yes
Basophils/100 leukocytes in Blood by Automated count range seclast	Yes		Yes
Basophils/100 leukocytes in Blood by Automated count seclast	Yes		Yes
Basophils/100 leukocytes in Blood by Automated count slope first	Yes		Yes
Basophils/100 leukocytes in Blood by Automated count slope max	Yes		Yes
Basophils/100 leukocytes in Blood by Automated count slope min	Yes		Yes
Basophils/100 leukocytes in Blood by Automated count slope seclast	Yes		Yes
Beta hydroxybutyrate [Moles/volume] in Serum or Plasma first	Yes
Beta hydroxybutyrate [Moles/volume] in Serum or Plasma last	Yes
Beta hydroxybutyrate [Moles/volume] in Serum or Plasma max	Yes
Beta hydroxybutyrate [Moles/volume] in Serum or Plasma mean	Yes
Beta hydroxybutyrate [Moles/volume] in Serum or Plasma median	Yes
Beta hydroxybutyrate [Moles/volume] in Serum or Plasma min	Yes
Beta hydroxybutyrate [Moles/volume] in Serum or Plasma missingness	Yes
Beta hydroxybutyrate [Moles/volume] in Serum or Plasma pct change first	Yes
Beta hydroxybutyrate [Moles/volume] in Serum or Plasma pct change max	Yes
Beta hydroxybutyrate [Moles/volume] in Serum or Plasma pct change min	Yes
Beta hydroxybutyrate [Moles/volume] in Serum or Plasma pct change seclast	Yes
Beta hydroxybutyrate [Moles/volume] in Serum or Plasma range first	Yes
Beta hydroxybutyrate [Moles/volume] in Serum or Plasma range max	Yes
Beta hydroxybutyrate [Moles/volume] in Serum or Plasma range min	Yes
Beta hydroxybutyrate [Moles/volume] in Serum or Plasma range seclast	Yes
Beta hydroxybutyrate [Moles/volume] in Serum or Plasma seclast	Yes
Beta hydroxybutyrate [Moles/volume] in Serum or Plasma slope first	Yes
Beta hydroxybutyrate [Moles/volume] in Serum or Plasma slope max	Yes
Beta hydroxybutyrate [Moles/volume] in Serum or Plasma slope min	Yes
Beta hydroxybutyrate [Moles/volume] in Serum or Plasma slope seclast	Yes
Bicarbonate first	Yes	Yes	Yes	Yes
Bicarbonate last	Yes	Yes	Yes	Yes
Bicarbonate max	Yes	Yes	Yes
Bicarbonate mean	Yes	Yes	Yes	Yes
Bicarbonate median	Yes	Yes	Yes
Bicarbonate min	Yes	Yes	Yes
Bicarbonate missingness	Yes	Yes	Yes
Bicarbonate pct change first	Yes	Yes	Yes	Yes
Bicarbonate pct change max	Yes	Yes	Yes
Bicarbonate pct change min	Yes	Yes	Yes
Bicarbonate pct change seclast	Yes	Yes	Yes	Yes
Bicarbonate range first	Yes	Yes	Yes	Yes
Bicarbonate range max	Yes	Yes	Yes
Bicarbonate range min	Yes	Yes	Yes
Bicarbonate range seclast	Yes	Yes	Yes
Bicarbonate seclast	Yes	Yes	Yes
Bicarbonate slope first	Yes	Yes	Yes	Yes
Bicarbonate slope max	Yes	Yes	Yes	Yes
Bicarbonate slope min	Yes	Yes	Yes	Yes
Bicarbonate slope seclast	Yes	Yes	Yes	Yes
Bilirubin.direct [Mass/volume] in Serum or Plasma first	Yes
Bilirubin.direct [Mass/volume] in Serum or Plasma last	Yes
Bilirubin.direct [Mass/volume] in Serum or Plasma max	Yes
Bilirubin.direct [Mass/volume] in Serum or Plasma mean	Yes
Bilirubin.direct [Mass/volume] in Serum or Plasma median	Yes
Bilirubin.direct [Mass/volume] in Serum or Plasma min	Yes
Bilirubin.direct [Mass/volume] in Serum or Plasma missingness	Yes
Bilirubin.direct [Mass/volume] in Serum or Plasma pct change first	Yes
Bilirubin.direct [Mass/volume] in Serum or Plasma pct change max	Yes
Bilirubin.direct [Mass/volume] in Serum or Plasma pct change min	Yes
Bilirubin.direct [Mass/volume] in Serum or Plasma pct change seclast	Yes
Bilirubin.direct [Mass/volume] in Serum or Plasma range first	Yes
Bilirubin.direct [Mass/volume] in Serum or Plasma range max	Yes
Bilirubin.direct [Mass/volume] in Serum or Plasma range min	Yes
Bilirubin.direct [Mass/volume] in Serum or Plasma range seclast	Yes
Bilirubin.direct [Mass/volume] in Serum or Plasma seclast	Yes
Bilirubin.direct [Mass/volume] in Serum or Plasma slope first	Yes
Bilirubin.direct [Mass/volume] in Serum or Plasma slope max	Yes
Bilirubin.direct [Mass/volume] in Serum or Plasma slope min	Yes
Bilirubin.direct [Mass/volume] in Serum or Plasma slope seclast	Yes
Bilirubin.total [Mass/volume] in Serum or Plasma first	Yes		Yes
Bilirubin.total [Mass/volume] in Serum or Plasma last	Yes		Yes	Yes
Bilirubin.total [Mass/volume] in Serum or Plasma max	Yes		Yes
Bilirubin.total [Mass/volume] in Serum or Plasma mean	Yes		Yes	Yes
Bilirubin.total [Mass/volume] in Serum or Plasma median	Yes		Yes
Bilirubin.total [Mass/volume] in Serum or Plasma min	Yes		Yes	Yes
Bilirubin.total [Mass/volume] in Serum or Plasma missingness	Yes		Yes
Bilirubin.total [Mass/volume] in Serum or Plasma pct change first	Yes		Yes
Bilirubin.total [Mass/volume] in Serum or Plasma pct change max	Yes		Yes
Bilirubin.total [Mass/volume] in Serum or Plasma pct change min	Yes		Yes	Yes
Bilirubin.total [Mass/volume] in Serum or Plasma pct change seclast	Yes		Yes
Bilirubin.total [Mass/volume] in Serum or Plasma range first	Yes		Yes
Bilirubin.total [Mass/volume] in Serum or Plasma range max	Yes		Yes
Bilirubin.total [Mass/volume] in Serum or Plasma range min	Yes		Yes
Bilirubin.total [Mass/volume] in Serum or Plasma range seclast	Yes		Yes
Bilirubin.total [Mass/volume] in Serum or Plasma seclast	Yes		Yes
Bilirubin.total [Mass/volume] in Serum or Plasma slope first	Yes		Yes
Bilirubin.total [Mass/volume] in Serum or Plasma slope max	Yes		Yes
Bilirubin.total [Mass/volume] in Serum or Plasma slope min	Yes		Yes
Bilirubin.total [Mass/volume] in Serum or Plasma slope seclast	Yes		Yes
Blood pressure measurement site first	Yes		Yes
Blood pressure measurement site last	Yes		Yes
Blood pressure measurement site missingness	Yes		Yes
Blood pressure measurement site mode	Yes		Yes
Blood pressure measurement site seclast	Yes		Yes
Blood product type	Yes		Yes
Blood product unit ID [#]	Yes		Yes
Blood urea nitrogen first	Yes	Yes	Yes
Blood urea nitrogen last	Yes	Yes	Yes	Yes
Blood urea nitrogen max	Yes	Yes	Yes	Yes
Blood urea nitrogen mean	Yes	Yes	Yes	Yes
Blood urea nitrogen median	Yes	Yes	Yes	Yes
Blood urea nitrogen min	Yes	Yes	Yes	Yes
Blood urea nitrogen missingness	Yes	Yes	Yes
Blood urea nitrogen pct change first	Yes	Yes	Yes
Blood urea nitrogen pct change max	Yes	Yes	Yes
Blood urea nitrogen pct change min	Yes	Yes	Yes	Yes
Blood urea nitrogen pct change seclast	Yes	Yes	Yes	Yes
Blood urea nitrogen range first	Yes	Yes	Yes
Blood urea nitrogen range max	Yes	Yes	Yes
Blood urea nitrogen range min	Yes	Yes	Yes
Blood urea nitrogen range seclast	Yes	Yes	Yes	Yes
Blood urea nitrogen seclast	Yes	Yes	Yes	Yes
Blood urea nitrogen slope first	Yes	Yes	Yes
Blood urea nitrogen slope max	Yes	Yes	Yes	Yes
Blood urea nitrogen slope min	Yes	Yes	Yes
Blood urea nitrogen slope seclast	Yes	Yes	Yes	Yes
Body height first	Yes		Yes
Body height last	Yes		Yes	Yes
Body height max	Yes		Yes
Body height mean	Yes		Yes	Yes
Body height median	Yes		Yes
Body height min	Yes		Yes
Body height missingness	Yes		Yes
Body height pct change first	Yes		Yes
Body height pct change max	Yes		Yes
Body height pct change min	Yes		Yes
Body height pct change seclast	Yes		Yes
Body height range first	Yes		Yes
Body height range max	Yes		Yes
Body height range min	Yes		Yes
Body height range seclast	Yes		Yes
Body height seclast	Yes		Yes
Body height slope first	Yes		Yes
Body height slope max	Yes		Yes
Body height slope min	Yes		Yes
Body height slope seclast	Yes		Yes
Body mass index (BMI) [Ratio] first	Yes		Yes	Yes
Body mass index (BMI) [Ratio] last	Yes		Yes	Yes
Body mass index (BMI) [Ratio] max	Yes		Yes
Body mass index (BMI) [Ratio] mean	Yes		Yes	Yes
Body mass index (BMI) [Ratio] median	Yes		Yes	Yes
Body mass index (BMI) [Ratio] min	Yes		Yes	Yes
Body mass index (BMI) [Ratio] missingness	Yes		Yes
Body mass index (BMI) [Ratio] pct change first	Yes		Yes
Body mass index (BMI) [Ratio] pct change max	Yes		Yes
Body mass index (BMI) [Ratio] pct change min	Yes		Yes	Yes
Body mass index (BMI) [Ratio] pct change seclast	Yes		Yes	Yes
Body mass index (BMI) [Ratio] range first	Yes		Yes
Body mass index (BMI) [Ratio] range max	Yes		Yes
Body mass index (BMI) [Ratio] range min	Yes		Yes
Body mass index (BMI) [Ratio] range seclast	Yes		Yes
Body mass index (BMI) [Ratio] seclast	Yes		Yes	Yes
Body mass index (BMI) [Ratio] slope first	Yes		Yes
Body mass index (BMI) [Ratio] slope max	Yes		Yes
Body mass index (BMI) [Ratio] slope min	Yes		Yes	Yes
Body mass index (BMI) [Ratio] slope seclast	Yes		Yes
Body position (observable entity) first	Yes		Yes	Yes
Body position (observable entity) last	Yes		Yes	Yes
Body position (observable entity) missingness	Yes		Yes
Body position (observable entity) mode	Yes		Yes	Yes
Body position (observable entity) seclast	Yes		Yes	Yes
Body surface area first	Yes		Yes
Body surface area last	Yes		Yes
Body surface area max	Yes		Yes
Body surface area mean	Yes		Yes
Body surface area median	Yes		Yes
Body surface area min	Yes		Yes
Body surface area missingness	Yes		Yes
Body surface area pct change first	Yes		Yes
Body surface area pct change max	Yes		Yes
Body surface area pct change min	Yes		Yes	Yes
Body surface area pct change seclast	Yes		Yes
Body surface area range first	Yes		Yes
Body surface area range max	Yes		Yes
Body surface area range min	Yes		Yes
Body surface area range seclast	Yes		Yes
Body surface area seclast	Yes		Yes	Yes
Body surface area slope first	Yes		Yes
Body surface area slope max	Yes		Yes
Body surface area slope min	Yes		Yes
Body surface area slope seclast	Yes		Yes
Body temperature measurement site first	Yes		Yes
Body temperature measurement site last	Yes		Yes	Yes
Body temperature measurement site missingness	Yes		Yes
Body temperature measurement site mode	Yes		Yes
Body temperature measurement site seclast	Yes		Yes
Body weight --used for drug calculation first	Yes		Yes
Body weight --used for drug calculation last	Yes		Yes	Yes
Body weight --used for drug calculation max	Yes		Yes
Body weight --used for drug calculation mean	Yes		Yes
Body weight --used for drug calculation median	Yes		Yes
Body weight --used for drug calculation min	Yes		Yes	Yes
Body weight --used for drug calculation missingness	Yes		Yes
Body weight --used for drug calculation pct change first	Yes		Yes
Body weight --used for drug calculation pct change max	Yes		Yes
Body weight --used for drug calculation pct change min	Yes		Yes
Body weight --used for drug calculation pct change seclast	Yes		Yes
Body weight --used for drug calculation range first	Yes		Yes
Body weight --used for drug calculation range max	Yes		Yes
Body weight --used for drug calculation range min	Yes		Yes
Body weight --used for drug calculation range seclast	Yes		Yes
Body weight --used for drug calculation seclast	Yes		Yes
Body weight --used for drug calculation slope first	Yes		Yes
Body weight --used for drug calculation slope max	Yes		Yes
Body weight --used for drug calculation slope min	Yes		Yes
Body weight --used for drug calculation slope seclast	Yes		Yes
C-Reactive Protein first	Yes	Yes	Yes
C-Reactive Protein last	Yes	Yes	Yes	Yes
C-Reactive Protein max	Yes	Yes	Yes	Yes
C-Reactive Protein mean	Yes	Yes	Yes
C-Reactive Protein median	Yes	Yes	Yes
C-Reactive Protein min	Yes	Yes	Yes	Yes
C-Reactive Protein missingness	Yes	Yes	Yes
C-Reactive Protein pct change first	Yes	Yes	Yes
C-Reactive Protein pct change max	Yes	Yes	Yes
C-Reactive Protein pct change min	Yes	Yes	Yes
C-Reactive Protein pct change seclast	Yes	Yes	Yes	Yes
C-Reactive Protein range first	Yes	Yes	Yes
C-Reactive Protein range max	Yes	Yes	Yes
C-Reactive Protein range min	Yes	Yes	Yes
C-Reactive Protein range seclast	Yes	Yes	Yes	Yes
C-Reactive Protein seclast	Yes	Yes	Yes	Yes
C-Reactive Protein slope first	Yes	Yes	Yes
C-Reactive Protein slope max	Yes	Yes	Yes
C-Reactive Protein slope min	Yes	Yes	Yes
C-Reactive Protein slope seclast	Yes	Yes	Yes
Calcium [Mass/volume] in Serum or Plasma first	Yes		Yes
Calcium [Mass/volume] in Serum or Plasma last	Yes		Yes	Yes
Calcium [Mass/volume] in Serum or Plasma max	Yes		Yes	Yes
Calcium [Mass/volume] in Serum or Plasma mean	Yes		Yes	Yes
Calcium [Mass/volume] in Serum or Plasma median	Yes		Yes
Calcium [Mass/volume] in Serum or Plasma min	Yes		Yes
Calcium [Mass/volume] in Serum or Plasma missingness	Yes		Yes
Calcium [Mass/volume] in Serum or Plasma pct change first	Yes		Yes
Calcium [Mass/volume] in Serum or Plasma pct change max	Yes		Yes
Calcium [Mass/volume] in Serum or Plasma pct change min	Yes		Yes
Calcium [Mass/volume] in Serum or Plasma pct change seclast	Yes		Yes
Calcium [Mass/volume] in Serum or Plasma range first	Yes		Yes
Calcium [Mass/volume] in Serum or Plasma range max	Yes		Yes
Calcium [Mass/volume] in Serum or Plasma range min	Yes		Yes
Calcium [Mass/volume] in Serum or Plasma range seclast	Yes		Yes	Yes
Calcium [Mass/volume] in Serum or Plasma seclast	Yes		Yes	Yes
Calcium [Mass/volume] in Serum or Plasma slope first	Yes		Yes
Calcium [Mass/volume] in Serum or Plasma slope max	Yes		Yes	Yes
Calcium [Mass/volume] in Serum or Plasma slope min	Yes		Yes
Calcium [Mass/volume] in Serum or Plasma slope seclast	Yes		Yes	Yes
Calcium.ionized [Moles/volume] in Blood first	Yes		Yes
Calcium.ionized [Moles/volume] in Blood last	Yes		Yes	Yes
Calcium.ionized [Moles/volume] in Blood max	Yes		Yes
Calcium.ionized [Moles/volume] in Blood mean	Yes		Yes
Calcium.ionized [Moles/volume] in Blood median	Yes		Yes
Calcium.ionized [Moles/volume] in Blood min	Yes		Yes
Calcium.ionized [Moles/volume] in Blood missingness	Yes		Yes
Calcium.ionized [Moles/volume] in Blood pct change first	Yes		Yes
Calcium.ionized [Moles/volume] in Blood pct change max	Yes		Yes
Calcium.ionized [Moles/volume] in Blood pct change min	Yes		Yes
Calcium.ionized [Moles/volume] in Blood pct change seclast	Yes		Yes	Yes
Calcium.ionized [Moles/volume] in Blood range first	Yes		Yes
Calcium.ionized [Moles/volume] in Blood range max	Yes		Yes
Calcium.ionized [Moles/volume] in Blood range min	Yes		Yes
Calcium.ionized [Moles/volume] in Blood range seclast	Yes		Yes
Calcium.ionized [Moles/volume] in Blood seclast	Yes		Yes
Calcium.ionized [Moles/volume] in Blood slope first	Yes		Yes
Calcium.ionized [Moles/volume] in Blood slope max	Yes		Yes
Calcium.ionized [Moles/volume] in Blood slope min	Yes		Yes
Calcium.ionized [Moles/volume] in Blood slope seclast	Yes		Yes
Capillary refill [Time] of Nail bed first	Yes		Yes
Capillary refill [Time] of Nail bed last	Yes		Yes
Capillary refill [Time] of Nail bed missingness	Yes		Yes
Capillary refill [Time] of Nail bed mode	Yes		Yes
Capillary refill [Time] of Nail bed seclast	Yes		Yes
Carbon dioxide [Partial pressure] in Exhaled gas --at end expiration first	Yes
Carbon dioxide [Partial pressure] in Exhaled gas --at end expiration last	Yes
Carbon dioxide [Partial pressure] in Exhaled gas --at end expiration max	Yes
Carbon dioxide [Partial pressure] in Exhaled gas --at end expiration mean	Yes
Carbon dioxide [Partial pressure] in Exhaled gas --at end expiration median	Yes
Carbon dioxide [Partial pressure] in Exhaled gas --at end expiration min	Yes
Carbon dioxide [Partial pressure] in Exhaled gas --at end expiration missingness	Yes
Carbon dioxide [Partial pressure] in Exhaled gas --at end expiration pct change first	Yes
Carbon dioxide [Partial pressure] in Exhaled gas --at end expiration pct change max	Yes
Carbon dioxide [Partial pressure] in Exhaled gas --at end expiration pct change min	Yes
Carbon dioxide [Partial pressure] in Exhaled gas --at end expiration pct change seclast	Yes
Carbon dioxide [Partial pressure] in Exhaled gas --at end expiration range first	Yes
Carbon dioxide [Partial pressure] in Exhaled gas --at end expiration range max	Yes
Carbon dioxide [Partial pressure] in Exhaled gas --at end expiration range min	Yes
Carbon dioxide [Partial pressure] in Exhaled gas --at end expiration range seclast	Yes
Carbon dioxide [Partial pressure] in Exhaled gas --at end expiration seclast	Yes
Carbon dioxide [Partial pressure] in Exhaled gas --at end expiration slope first	Yes
Carbon dioxide [Partial pressure] in Exhaled gas --at end expiration slope max	Yes
Carbon dioxide [Partial pressure] in Exhaled gas --at end expiration slope min	Yes
Carbon dioxide [Partial pressure] in Exhaled gas --at end expiration slope seclast	Yes
Carbon dioxide [Partial pressure] in Venous blood first	Yes		Yes
Carbon dioxide [Partial pressure] in Venous blood last	Yes		Yes	Yes
Carbon dioxide [Partial pressure] in Venous blood max	Yes		Yes
Carbon dioxide [Partial pressure] in Venous blood mean	Yes		Yes	Yes
Carbon dioxide [Partial pressure] in Venous blood median	Yes		Yes
Carbon dioxide [Partial pressure] in Venous blood min	Yes		Yes
Carbon dioxide [Partial pressure] in Venous blood missingness	Yes		Yes
Carbon dioxide [Partial pressure] in Venous blood pct change first	Yes		Yes
Carbon dioxide [Partial pressure] in Venous blood pct change max	Yes		Yes
Carbon dioxide [Partial pressure] in Venous blood pct change min	Yes		Yes
Carbon dioxide [Partial pressure] in Venous blood pct change seclast	Yes		Yes
Carbon dioxide [Partial pressure] in Venous blood range first	Yes		Yes
Carbon dioxide [Partial pressure] in Venous blood range max	Yes		Yes	Yes
Carbon dioxide [Partial pressure] in Venous blood range min	Yes		Yes
Carbon dioxide [Partial pressure] in Venous blood range seclast	Yes		Yes
Carbon dioxide [Partial pressure] in Venous blood seclast	Yes		Yes	Yes
Carbon dioxide [Partial pressure] in Venous blood slope first	Yes		Yes
Carbon dioxide [Partial pressure] in Venous blood slope max	Yes		Yes
Carbon dioxide [Partial pressure] in Venous blood slope min	Yes		Yes
Carbon dioxide [Partial pressure] in Venous blood slope seclast	Yes		Yes
Cardiac rhythm NEMSIS first	Yes		Yes
Cardiac rhythm NEMSIS last	Yes		Yes
Cardiac rhythm NEMSIS missingness	Yes		Yes
Cardiac rhythm NEMSIS mode	Yes		Yes
Cardiac rhythm NEMSIS seclast	Yes		Yes
Care planning and problem solving actions (procedure)	Yes		Yes	Yes
Central venous pressure (CVP) first	Yes
Central venous pressure (CVP) last	Yes
Central venous pressure (CVP) max	Yes
Central venous pressure (CVP) mean	Yes
Central venous pressure (CVP) median	Yes
Central venous pressure (CVP) min	Yes
Central venous pressure (CVP) missingness	Yes
Central venous pressure (CVP) pct change first	Yes
Central venous pressure (CVP) pct change max	Yes
Central venous pressure (CVP) pct change min	Yes
Central venous pressure (CVP) pct change seclast	Yes
Central venous pressure (CVP) range first	Yes
Central venous pressure (CVP) range max	Yes
Central venous pressure (CVP) range min	Yes
Central venous pressure (CVP) range seclast	Yes
Central venous pressure (CVP) seclast	Yes
Central venous pressure (CVP) slope first	Yes
Central venous pressure (CVP) slope max	Yes
Central venous pressure (CVP) slope min	Yes
Central venous pressure (CVP) slope seclast	Yes
Cerebral perfusion pressure first	Yes
Cerebral perfusion pressure last	Yes
Cerebral perfusion pressure max	Yes
Cerebral perfusion pressure mean	Yes
Cerebral perfusion pressure median	Yes
Cerebral perfusion pressure min	Yes
Cerebral perfusion pressure missingness	Yes
Cerebral perfusion pressure pct change first	Yes
Cerebral perfusion pressure pct change max	Yes
Cerebral perfusion pressure pct change min	Yes
Cerebral perfusion pressure pct change seclast	Yes
Cerebral perfusion pressure range first	Yes
Cerebral perfusion pressure range max	Yes
Cerebral perfusion pressure range min	Yes
Cerebral perfusion pressure range seclast	Yes
Cerebral perfusion pressure seclast	Yes
Cerebral perfusion pressure slope first	Yes
Cerebral perfusion pressure slope max	Yes
Cerebral perfusion pressure slope min	Yes
Cerebral perfusion pressure slope seclast	Yes
Character of cough (observable entity) first	Yes		Yes
Character of cough (observable entity) last	Yes		Yes	Yes
Character of cough (observable entity) missingness	Yes		Yes
Character of cough (observable entity) mode	Yes		Yes
Character of cough (observable entity) seclast	Yes		Yes
Character of pulse (observable entity) first	Yes		Yes
Character of pulse (observable entity) last	Yes		Yes
Character of pulse (observable entity) missingness	Yes		Yes
Character of pulse (observable entity) mode	Yes		Yes
Character of pulse (observable entity) seclast	Yes		Yes
Chloride first	Yes	Yes	Yes	Yes
Chloride last	Yes	Yes	Yes
Chloride max	Yes	Yes	Yes
Chloride mean	Yes	Yes	Yes	Yes
Chloride median	Yes	Yes	Yes	Yes
Chloride min	Yes	Yes	Yes	Yes
Chloride missingness	Yes	Yes	Yes
Chloride pct change first	Yes	Yes	Yes	Yes
Chloride pct change max	Yes	Yes	Yes
Chloride pct change min	Yes	Yes	Yes
Chloride pct change seclast	Yes	Yes	Yes	Yes
Chloride range first	Yes	Yes	Yes
Chloride range max	Yes	Yes	Yes
Chloride range min	Yes	Yes	Yes
Chloride range seclast	Yes	Yes	Yes
Chloride seclast	Yes	Yes	Yes
Chloride slope first	Yes	Yes	Yes	Yes
Chloride slope max	Yes	Yes	Yes	Yes
Chloride slope min	Yes	Yes	Yes	Yes
Chloride slope seclast	Yes	Yes	Yes	Yes
Cisatracurium	Yes	Yes	Yes
Color of skin (observable entity) first	Yes		Yes
Color of skin (observable entity) last	Yes		Yes
Color of skin (observable entity) missingness	Yes		Yes
Color of skin (observable entity) mode	Yes		Yes
Color of skin (observable entity) seclast	Yes		Yes
Color of Stool first	Yes		Yes
Color of Stool last	Yes		Yes
Color of Stool missingness	Yes		Yes	Yes
Color of Stool mode	Yes		Yes
Color of Stool seclast	Yes		Yes
Creatinine first	Yes	Yes	Yes
Creatinine last	Yes	Yes	Yes	Yes
Creatinine max	Yes	Yes	Yes
Creatinine mean	Yes	Yes	Yes	Yes
Creatinine median	Yes	Yes	Yes	Yes
Creatinine min	Yes	Yes	Yes	Yes
Creatinine missingness	Yes	Yes	Yes
Creatinine pct change first	Yes	Yes	Yes
Creatinine pct change max	Yes	Yes	Yes	Yes
Creatinine pct change min	Yes	Yes	Yes
Creatinine pct change seclast	Yes	Yes	Yes	Yes
Creatinine range first	Yes	Yes	Yes
Creatinine range max	Yes	Yes	Yes
Creatinine range min	Yes	Yes	Yes
Creatinine range seclast	Yes	Yes	Yes	Yes
Creatinine renal clearance/1.73 sq M.predicted by Cockcroft-Gault formula, BSA formula first	Yes		Yes
Creatinine renal clearance/1.73 sq M.predicted by Cockcroft-Gault formula, BSA formula last	Yes		Yes
Creatinine renal clearance/1.73 sq M.predicted by Cockcroft-Gault formula, BSA formula max	Yes		Yes
Creatinine renal clearance/1.73 sq M.predicted by Cockcroft-Gault formula, BSA formula mean	Yes		Yes
Creatinine renal clearance/1.73 sq M.predicted by Cockcroft-Gault formula, BSA formula median	Yes		Yes
Creatinine renal clearance/1.73 sq M.predicted by Cockcroft-Gault formula, BSA formula min	Yes		Yes
Creatinine renal clearance/1.73 sq M.predicted by Cockcroft-Gault formula, BSA formula missingness	Yes		Yes
Creatinine renal clearance/1.73 sq M.predicted by Cockcroft-Gault formula, BSA formula pct change first	Yes		Yes
Creatinine renal clearance/1.73 sq M.predicted by Cockcroft-Gault formula, BSA formula pct change max	Yes		Yes
Creatinine renal clearance/1.73 sq M.predicted by Cockcroft-Gault formula, BSA formula pct change min	Yes		Yes
Creatinine renal clearance/1.73 sq M.predicted by Cockcroft-Gault formula, BSA formula pct change seclast	Yes		Yes
Creatinine renal clearance/1.73 sq M.predicted by Cockcroft-Gault formula, BSA formula range first	Yes		Yes
Creatinine renal clearance/1.73 sq M.predicted by Cockcroft-Gault formula, BSA formula range max	Yes		Yes
Creatinine renal clearance/1.73 sq M.predicted by Cockcroft-Gault formula, BSA formula range min	Yes		Yes
Creatinine renal clearance/1.73 sq M.predicted by Cockcroft-Gault formula, BSA formula range seclast	Yes		Yes	Yes
Creatinine renal clearance/1.73 sq M.predicted by Cockcroft-Gault formula, BSA formula seclast	Yes		Yes
Creatinine renal clearance/1.73 sq M.predicted by Cockcroft-Gault formula, BSA formula slope first	Yes		Yes
Creatinine renal clearance/1.73 sq M.predicted by Cockcroft-Gault formula, BSA formula slope max	Yes		Yes
Creatinine renal clearance/1.73 sq M.predicted by Cockcroft-Gault formula, BSA formula slope min	Yes		Yes
Creatinine renal clearance/1.73 sq M.predicted by Cockcroft-Gault formula, BSA formula slope seclast	Yes		Yes
Creatinine seclast	Yes	Yes	Yes
Creatinine slope first	Yes	Yes	Yes
Creatinine slope max	Yes	Yes	Yes
Creatinine slope min	Yes	Yes	Yes	Yes
Creatinine slope seclast	Yes	Yes	Yes
DBP first	Yes	Yes	Yes	Yes
DBP last	Yes	Yes	Yes	Yes
DBP max	Yes	Yes	Yes	Yes
DBP mean	Yes	Yes	Yes	Yes
DBP median	Yes	Yes	Yes
DBP min	Yes	Yes	Yes	Yes
DBP missingness	Yes	Yes	Yes
DBP pct change first	Yes	Yes	Yes	Yes
DBP pct change max	Yes	Yes	Yes	Yes
DBP pct change min	Yes	Yes	Yes	Yes
DBP pct change seclast	Yes	Yes	Yes	Yes
DBP range first	Yes	Yes	Yes	Yes
DBP range max	Yes	Yes	Yes	Yes
DBP range min	Yes	Yes	Yes	Yes
DBP range seclast	Yes	Yes	Yes	Yes
DBP seclast	Yes	Yes	Yes	Yes
DBP slope first	Yes	Yes	Yes	Yes
DBP slope max	Yes	Yes	Yes	Yes
DBP slope min	Yes	Yes	Yes	Yes
DBP slope seclast	Yes	Yes	Yes	Yes
Diet followed (observable entity) first	Yes		Yes
Diet followed (observable entity) last	Yes		Yes	Yes
Diet followed (observable entity) missingness	Yes		Yes
Diet followed (observable entity) mode	Yes		Yes
Diet followed (observable entity) seclast	Yes		Yes	Yes
Differential cell count method - Blood first	Yes		Yes
Differential cell count method - Blood last	Yes		Yes
Differential cell count method - Blood missingness	Yes		Yes
Differential cell count method - Blood mode	Yes		Yes
Differential cell count method - Blood seclast	Yes		Yes
Dobutamine	Yes	Yes	Yes
Dopamine	Yes	Yes	Yes
Emotional support management (procedure) first	Yes		Yes
Emotional support management (procedure) last	Yes		Yes
Emotional support management (procedure) missingness	Yes		Yes
Emotional support management (procedure) mode	Yes		Yes
Emotional support management (procedure) seclast	Yes		Yes	Yes
Endotracheal tube	Yes	Yes	Yes
Eosinophils [#/volume] in Blood by Automated count first	Yes		Yes
Eosinophils [#/volume] in Blood by Automated count last	Yes		Yes
Eosinophils [#/volume] in Blood by Automated count max	Yes		Yes
Eosinophils [#/volume] in Blood by Automated count mean	Yes		Yes
Eosinophils [#/volume] in Blood by Automated count median	Yes		Yes
Eosinophils [#/volume] in Blood by Automated count min	Yes		Yes	Yes
Eosinophils [#/volume] in Blood by Automated count missingness	Yes		Yes
Eosinophils [#/volume] in Blood by Automated count pct change first	Yes		Yes
Eosinophils [#/volume] in Blood by Automated count pct change max	Yes		Yes
Eosinophils [#/volume] in Blood by Automated count pct change min	Yes		Yes	Yes
Eosinophils [#/volume] in Blood by Automated count pct change seclast	Yes		Yes	Yes
Eosinophils [#/volume] in Blood by Automated count range first	Yes		Yes
Eosinophils [#/volume] in Blood by Automated count range max	Yes		Yes	Yes
Eosinophils [#/volume] in Blood by Automated count range min	Yes		Yes
Eosinophils [#/volume] in Blood by Automated count range seclast	Yes		Yes	Yes
Eosinophils [#/volume] in Blood by Automated count seclast	Yes		Yes
Eosinophils [#/volume] in Blood by Automated count slope first	Yes		Yes
Eosinophils [#/volume] in Blood by Automated count slope max	Yes		Yes	Yes
Eosinophils [#/volume] in Blood by Automated count slope min	Yes		Yes	Yes
Eosinophils [#/volume] in Blood by Automated count slope seclast	Yes		Yes	Yes
Eosinophils/100 leukocytes in Blood by Automated count first	Yes		Yes
Eosinophils/100 leukocytes in Blood by Automated count last	Yes		Yes
Eosinophils/100 leukocytes in Blood by Automated count max	Yes		Yes
Eosinophils/100 leukocytes in Blood by Automated count mean	Yes		Yes
Eosinophils/100 leukocytes in Blood by Automated count median	Yes		Yes
Eosinophils/100 leukocytes in Blood by Automated count min	Yes		Yes
Eosinophils/100 leukocytes in Blood by Automated count missingness	Yes		Yes
Eosinophils/100 leukocytes in Blood by Automated count pct change first	Yes		Yes
Eosinophils/100 leukocytes in Blood by Automated count pct change max	Yes		Yes
Eosinophils/100 leukocytes in Blood by Automated count pct change min	Yes		Yes
Eosinophils/100 leukocytes in Blood by Automated count pct change seclast	Yes		Yes
Eosinophils/100 leukocytes in Blood by Automated count range first	Yes		Yes
Eosinophils/100 leukocytes in Blood by Automated count range max	Yes		Yes
Eosinophils/100 leukocytes in Blood by Automated count range min	Yes		Yes
Eosinophils/100 leukocytes in Blood by Automated count range seclast	Yes		Yes
Eosinophils/100 leukocytes in Blood by Automated count seclast	Yes		Yes
Eosinophils/100 leukocytes in Blood by Automated count slope first	Yes		Yes
Eosinophils/100 leukocytes in Blood by Automated count slope max	Yes		Yes	Yes
Eosinophils/100 leukocytes in Blood by Automated count slope min	Yes		Yes	Yes
Eosinophils/100 leukocytes in Blood by Automated count slope seclast	Yes		Yes
Epinephrine	Yes	Yes	Yes
Erythrocyte distribution width [Ratio] by Automated count first	Yes		Yes
Erythrocyte distribution width [Ratio] by Automated count last	Yes		Yes	Yes
Erythrocyte distribution width [Ratio] by Automated count max	Yes		Yes	Yes
Erythrocyte distribution width [Ratio] by Automated count mean	Yes		Yes	Yes
Erythrocyte distribution width [Ratio] by Automated count median	Yes		Yes
Erythrocyte distribution width [Ratio] by Automated count min	Yes		Yes	Yes
Erythrocyte distribution width [Ratio] by Automated count missingness	Yes		Yes
Erythrocyte distribution width [Ratio] by Automated count pct change first	Yes		Yes
Erythrocyte distribution width [Ratio] by Automated count pct change max	Yes		Yes	Yes
Erythrocyte distribution width [Ratio] by Automated count pct change min	Yes		Yes	Yes
Erythrocyte distribution width [Ratio] by Automated count pct change seclast	Yes		Yes	Yes
Erythrocyte distribution width [Ratio] by Automated count range first	Yes		Yes
Erythrocyte distribution width [Ratio] by Automated count range max	Yes		Yes
Erythrocyte distribution width [Ratio] by Automated count range min	Yes		Yes
Erythrocyte distribution width [Ratio] by Automated count range seclast	Yes		Yes	Yes
Erythrocyte distribution width [Ratio] by Automated count seclast	Yes		Yes	Yes
Erythrocyte distribution width [Ratio] by Automated count slope first	Yes		Yes
Erythrocyte distribution width [Ratio] by Automated count slope max	Yes		Yes
Erythrocyte distribution width [Ratio] by Automated count slope min	Yes		Yes
Erythrocyte distribution width [Ratio] by Automated count slope seclast	Yes		Yes	Yes
Erythrocytes [#/volume] in Blood by Automated count first	Yes		Yes
Erythrocytes [#/volume] in Blood by Automated count last	Yes		Yes
Erythrocytes [#/volume] in Blood by Automated count max	Yes		Yes	Yes
Erythrocytes [#/volume] in Blood by Automated count mean	Yes		Yes
Erythrocytes [#/volume] in Blood by Automated count median	Yes		Yes	Yes
Erythrocytes [#/volume] in Blood by Automated count min	Yes		Yes
Erythrocytes [#/volume] in Blood by Automated count missingness	Yes		Yes
Erythrocytes [#/volume] in Blood by Automated count pct change first	Yes		Yes
Erythrocytes [#/volume] in Blood by Automated count pct change max	Yes		Yes
Erythrocytes [#/volume] in Blood by Automated count pct change min	Yes		Yes
Erythrocytes [#/volume] in Blood by Automated count pct change seclast	Yes		Yes
Erythrocytes [#/volume] in Blood by Automated count range first	Yes		Yes
Erythrocytes [#/volume] in Blood by Automated count range max	Yes		Yes
Erythrocytes [#/volume] in Blood by Automated count range min	Yes		Yes
Erythrocytes [#/volume] in Blood by Automated count range seclast	Yes		Yes	Yes
Erythrocytes [#/volume] in Blood by Automated count seclast	Yes		Yes	Yes
Erythrocytes [#/volume] in Blood by Automated count slope first	Yes		Yes
Erythrocytes [#/volume] in Blood by Automated count slope max	Yes		Yes
Erythrocytes [#/volume] in Blood by Automated count slope min	Yes		Yes
Erythrocytes [#/volume] in Blood by Automated count slope seclast	Yes		Yes
Fentanyl	Yes	Yes	Yes
Fibrinogen [Mass/volume] in Platelet poor plasma by Coagulation assay first	Yes		Yes
Fibrinogen [Mass/volume] in Platelet poor plasma by Coagulation assay last	Yes		Yes	Yes
Fibrinogen [Mass/volume] in Platelet poor plasma by Coagulation assay max	Yes		Yes
Fibrinogen [Mass/volume] in Platelet poor plasma by Coagulation assay mean	Yes		Yes	Yes
Fibrinogen [Mass/volume] in Platelet poor plasma by Coagulation assay median	Yes		Yes
Fibrinogen [Mass/volume] in Platelet poor plasma by Coagulation assay min	Yes		Yes	Yes
Fibrinogen [Mass/volume] in Platelet poor plasma by Coagulation assay missingness	Yes		Yes
Fibrinogen [Mass/volume] in Platelet poor plasma by Coagulation assay pct change first	Yes		Yes
Fibrinogen [Mass/volume] in Platelet poor plasma by Coagulation assay pct change max	Yes		Yes	Yes
Fibrinogen [Mass/volume] in Platelet poor plasma by Coagulation assay pct change min	Yes		Yes
Fibrinogen [Mass/volume] in Platelet poor plasma by Coagulation assay pct change seclast	Yes		Yes
Fibrinogen [Mass/volume] in Platelet poor plasma by Coagulation assay range first	Yes		Yes
Fibrinogen [Mass/volume] in Platelet poor plasma by Coagulation assay range max	Yes		Yes
Fibrinogen [Mass/volume] in Platelet poor plasma by Coagulation assay range min	Yes		Yes
Fibrinogen [Mass/volume] in Platelet poor plasma by Coagulation assay range seclast	Yes		Yes
Fibrinogen [Mass/volume] in Platelet poor plasma by Coagulation assay seclast	Yes		Yes
Fibrinogen [Mass/volume] in Platelet poor plasma by Coagulation assay slope first	Yes		Yes
Fibrinogen [Mass/volume] in Platelet poor plasma by Coagulation assay slope max	Yes		Yes
Fibrinogen [Mass/volume] in Platelet poor plasma by Coagulation assay slope min	Yes		Yes
Fibrinogen [Mass/volume] in Platelet poor plasma by Coagulation assay slope seclast	Yes		Yes
Gait type (observable entity) first	Yes		Yes
Gait type (observable entity) last	Yes		Yes
Gait type (observable entity) missingness	Yes		Yes
Gait type (observable entity) mode	Yes		Yes
Gait type (observable entity) seclast	Yes		Yes
Gamma glutamyl transferase [Enzymatic activity/volume] in Serum or Plasma first	Yes
Gamma glutamyl transferase [Enzymatic activity/volume] in Serum or Plasma last	Yes
Gamma glutamyl transferase [Enzymatic activity/volume] in Serum or Plasma max	Yes
Gamma glutamyl transferase [Enzymatic activity/volume] in Serum or Plasma mean	Yes
Gamma glutamyl transferase [Enzymatic activity/volume] in Serum or Plasma median	Yes
Gamma glutamyl transferase [Enzymatic activity/volume] in Serum or Plasma min	Yes
Gamma glutamyl transferase [Enzymatic activity/volume] in Serum or Plasma missingness	Yes
Gamma glutamyl transferase [Enzymatic activity/volume] in Serum or Plasma pct change first	Yes
Gamma glutamyl transferase [Enzymatic activity/volume] in Serum or Plasma pct change max	Yes
Gamma glutamyl transferase [Enzymatic activity/volume] in Serum or Plasma pct change min	Yes
Gamma glutamyl transferase [Enzymatic activity/volume] in Serum or Plasma pct change seclast	Yes
Gamma glutamyl transferase [Enzymatic activity/volume] in Serum or Plasma range first	Yes
Gamma glutamyl transferase [Enzymatic activity/volume] in Serum or Plasma range max	Yes
Gamma glutamyl transferase [Enzymatic activity/volume] in Serum or Plasma range min	Yes
Gamma glutamyl transferase [Enzymatic activity/volume] in Serum or Plasma range seclast	Yes
Gamma glutamyl transferase [Enzymatic activity/volume] in Serum or Plasma seclast	Yes
Gamma glutamyl transferase [Enzymatic activity/volume] in Serum or Plasma slope first	Yes
Gamma glutamyl transferase [Enzymatic activity/volume] in Serum or Plasma slope max	Yes
Gamma glutamyl transferase [Enzymatic activity/volume] in Serum or Plasma slope min	Yes
Gamma glutamyl transferase [Enzymatic activity/volume] in Serum or Plasma slope seclast	Yes
Gestational age--at birth first	Yes		Yes	Yes
Gestational age--at birth last	Yes		Yes	Yes
Gestational age--at birth max	Yes		Yes
Gestational age--at birth mean	Yes		Yes
Gestational age--at birth median	Yes		Yes
Gestational age--at birth min	Yes		Yes
Gestational age--at birth missingness	Yes		Yes
Gestational age--at birth pct change first	Yes		Yes
Gestational age--at birth pct change max	Yes		Yes
Gestational age--at birth pct change min	Yes		Yes
Gestational age--at birth pct change seclast	Yes		Yes
Gestational age--at birth range first	Yes		Yes
Gestational age--at birth range max	Yes		Yes
Gestational age--at birth range min	Yes		Yes
Gestational age--at birth range seclast	Yes		Yes
Gestational age--at birth seclast	Yes		Yes	Yes
Gestational age--at birth slope first	Yes		Yes
Gestational age--at birth slope max	Yes		Yes
Gestational age--at birth slope min	Yes		Yes
Gestational age--at birth slope seclast	Yes		Yes
Glasgow coma score eye opening first	Yes		Yes
Glasgow coma score eye opening last	Yes		Yes
Glasgow coma score eye opening missingness	Yes		Yes
Glasgow coma score eye opening mode	Yes		Yes
Glasgow coma score eye opening seclast	Yes		Yes
Glasgow coma score motor first	Yes		Yes
Glasgow coma score motor last	Yes		Yes
Glasgow coma score motor missingness	Yes		Yes
Glasgow coma score motor mode	Yes		Yes
Glasgow coma score motor seclast	Yes		Yes
Glasgow coma score verbal first	Yes		Yes	Yes
Glasgow coma score verbal last	Yes		Yes
Glasgow coma score verbal missingness	Yes		Yes
Glasgow coma score verbal mode	Yes		Yes
Glasgow coma score verbal seclast	Yes		Yes
Glucose [Presence] in Urine by Test strip first	Yes		Yes
Glucose [Presence] in Urine by Test strip last	Yes		Yes
Glucose [Presence] in Urine by Test strip missingness	Yes		Yes
Glucose [Presence] in Urine by Test strip mode	Yes		Yes	Yes
Glucose [Presence] in Urine by Test strip seclast	Yes		Yes
Glucose first	Yes	Yes	Yes
Glucose last	Yes	Yes	Yes	Yes
Glucose max	Yes	Yes	Yes
Glucose mean	Yes	Yes	Yes	Yes
Glucose median	Yes	Yes	Yes	Yes
Glucose min	Yes	Yes	Yes	Yes
Glucose missingness	Yes	Yes	Yes
Glucose pct change first	Yes	Yes	Yes	Yes
Glucose pct change max	Yes	Yes	Yes
Glucose pct change min	Yes	Yes	Yes
Glucose pct change seclast	Yes	Yes	Yes	Yes
Glucose range first	Yes	Yes	Yes
Glucose range max	Yes	Yes	Yes
Glucose range min	Yes	Yes	Yes
Glucose range seclast	Yes	Yes	Yes
Glucose seclast	Yes	Yes	Yes	Yes
Glucose slope first	Yes	Yes	Yes
Glucose slope max	Yes	Yes	Yes	Yes
Glucose slope min	Yes	Yes	Yes	Yes
Glucose slope seclast	Yes	Yes	Yes	Yes
Heart rate measurement site first	Yes		Yes
Heart rate measurement site last	Yes		Yes
Heart rate measurement site missingness	Yes		Yes
Heart rate measurement site mode	Yes		Yes	Yes
Heart rate measurement site seclast	Yes		Yes
Heart rate rhythm first	Yes		Yes
Heart rate rhythm last	Yes		Yes
Heart rate rhythm missingness	Yes		Yes
Heart rate rhythm mode	Yes		Yes
Heart rate rhythm seclast	Yes		Yes
Hematocrit [Volume Fraction] of Blood by Automated count first	Yes		Yes	Yes
Hematocrit [Volume Fraction] of Blood by Automated count last	Yes		Yes	Yes
Hematocrit [Volume Fraction] of Blood by Automated count max	Yes		Yes	Yes
Hematocrit [Volume Fraction] of Blood by Automated count mean	Yes		Yes	Yes
Hematocrit [Volume Fraction] of Blood by Automated count median	Yes		Yes	Yes
Hematocrit [Volume Fraction] of Blood by Automated count min	Yes		Yes	Yes
Hematocrit [Volume Fraction] of Blood by Automated count missingness	Yes		Yes
Hematocrit [Volume Fraction] of Blood by Automated count pct change first	Yes		Yes	Yes
Hematocrit [Volume Fraction] of Blood by Automated count pct change max	Yes		Yes	Yes
Hematocrit [Volume Fraction] of Blood by Automated count pct change min	Yes		Yes	Yes
Hematocrit [Volume Fraction] of Blood by Automated count pct change seclast	Yes		Yes
Hematocrit [Volume Fraction] of Blood by Automated count range first	Yes		Yes	Yes
Hematocrit [Volume Fraction] of Blood by Automated count range max	Yes		Yes
Hematocrit [Volume Fraction] of Blood by Automated count range min	Yes		Yes
Hematocrit [Volume Fraction] of Blood by Automated count range seclast	Yes		Yes	Yes
Hematocrit [Volume Fraction] of Blood by Automated count seclast	Yes		Yes	Yes
Hematocrit [Volume Fraction] of Blood by Automated count slope first	Yes		Yes	Yes
Hematocrit [Volume Fraction] of Blood by Automated count slope max	Yes		Yes
Hematocrit [Volume Fraction] of Blood by Automated count slope min	Yes		Yes
Hematocrit [Volume Fraction] of Blood by Automated count slope seclast	Yes		Yes	Yes
Hemoglobin [Mass/volume] in Blood by calculation first	Yes		Yes
Hemoglobin [Mass/volume] in Blood by calculation last	Yes		Yes
Hemoglobin [Mass/volume] in Blood by calculation max	Yes		Yes	Yes
Hemoglobin [Mass/volume] in Blood by calculation mean	Yes		Yes
Hemoglobin [Mass/volume] in Blood by calculation median	Yes		Yes
Hemoglobin [Mass/volume] in Blood by calculation min	Yes		Yes
Hemoglobin [Mass/volume] in Blood by calculation missingness	Yes		Yes
Hemoglobin [Mass/volume] in Blood by calculation pct change first	Yes		Yes
Hemoglobin [Mass/volume] in Blood by calculation pct change max	Yes		Yes
Hemoglobin [Mass/volume] in Blood by calculation pct change min	Yes		Yes	Yes
Hemoglobin [Mass/volume] in Blood by calculation pct change seclast	Yes		Yes
Hemoglobin [Mass/volume] in Blood by calculation range first	Yes		Yes
Hemoglobin [Mass/volume] in Blood by calculation range max	Yes		Yes	Yes
Hemoglobin [Mass/volume] in Blood by calculation range min	Yes		Yes
Hemoglobin [Mass/volume] in Blood by calculation range seclast	Yes		Yes
Hemoglobin [Mass/volume] in Blood by calculation seclast	Yes		Yes
Hemoglobin [Mass/volume] in Blood by calculation slope first	Yes		Yes
Hemoglobin [Mass/volume] in Blood by calculation slope max	Yes		Yes
Hemoglobin [Mass/volume] in Blood by calculation slope min	Yes		Yes
Hemoglobin [Mass/volume] in Blood by calculation slope seclast	Yes		Yes
Hemoglobin [Presence] in Urine by Test strip first	Yes
Hemoglobin [Presence] in Urine by Test strip last	Yes
Hemoglobin [Presence] in Urine by Test strip missingness	Yes
Hemoglobin [Presence] in Urine by Test strip mode	Yes
Hemoglobin [Presence] in Urine by Test strip seclast	Yes
Hemoglobin first	Yes	Yes	Yes
Hemoglobin last	Yes	Yes	Yes	Yes
Hemoglobin max	Yes	Yes	Yes
Hemoglobin mean	Yes	Yes	Yes	Yes
Hemoglobin median	Yes	Yes	Yes
Hemoglobin min	Yes	Yes	Yes
Hemoglobin missingness	Yes	Yes	Yes
Hemoglobin pct change first	Yes	Yes	Yes	Yes
Hemoglobin pct change max	Yes	Yes	Yes
Hemoglobin pct change min	Yes	Yes	Yes	Yes
Hemoglobin pct change seclast	Yes	Yes	Yes
Hemoglobin range first	Yes	Yes	Yes	Yes
Hemoglobin range max	Yes	Yes	Yes
Hemoglobin range min	Yes	Yes	Yes
Hemoglobin range seclast	Yes	Yes	Yes	Yes
Hemoglobin seclast	Yes	Yes	Yes	Yes
Hemoglobin slope first	Yes	Yes	Yes	Yes
Hemoglobin slope max	Yes	Yes	Yes	Yes
Hemoglobin slope min	Yes	Yes	Yes
Hemoglobin slope seclast	Yes	Yes	Yes
History and physical note first	Yes
History and physical note last	Yes
History and physical note missingness	Yes
History and physical note mode	Yes
History and physical note seclast	Yes
Humpty Dumpty fall risk assessment score (observable entity) first	Yes		Yes	Yes
Humpty Dumpty fall risk assessment score (observable entity) last	Yes		Yes	Yes
Humpty Dumpty fall risk assessment score (observable entity) max	Yes		Yes	Yes
Humpty Dumpty fall risk assessment score (observable entity) mean	Yes		Yes	Yes
Humpty Dumpty fall risk assessment score (observable entity) median	Yes		Yes
Humpty Dumpty fall risk assessment score (observable entity) min	Yes		Yes	Yes
Humpty Dumpty fall risk assessment score (observable entity) missingness	Yes		Yes
Humpty Dumpty fall risk assessment score (observable entity) pct change first	Yes		Yes	Yes
Humpty Dumpty fall risk assessment score (observable entity) pct change max	Yes		Yes	Yes
Humpty Dumpty fall risk assessment score (observable entity) pct change min	Yes		Yes
Humpty Dumpty fall risk assessment score (observable entity) pct change seclast	Yes		Yes	Yes
Humpty Dumpty fall risk assessment score (observable entity) range first	Yes		Yes	Yes
Humpty Dumpty fall risk assessment score (observable entity) range max	Yes		Yes
Humpty Dumpty fall risk assessment score (observable entity) range min	Yes		Yes
Humpty Dumpty fall risk assessment score (observable entity) range seclast	Yes		Yes	Yes
Humpty Dumpty fall risk assessment score (observable entity) seclast	Yes		Yes	Yes
Humpty Dumpty fall risk assessment score (observable entity) slope first	Yes		Yes	Yes
Humpty Dumpty fall risk assessment score (observable entity) slope max	Yes		Yes	Yes
Humpty Dumpty fall risk assessment score (observable entity) slope min	Yes		Yes	Yes
Humpty Dumpty fall risk assessment score (observable entity) slope seclast	Yes		Yes	Yes
Hydromorphone	Yes	Yes	Yes
Inhaled oxygen concentration first	Yes
Inhaled oxygen concentration last	Yes
Inhaled oxygen concentration max	Yes
Inhaled oxygen concentration mean	Yes
Inhaled oxygen concentration median	Yes
Inhaled oxygen concentration min	Yes
Inhaled oxygen concentration missingness	Yes
Inhaled oxygen concentration pct change first	Yes
Inhaled oxygen concentration pct change max	Yes
Inhaled oxygen concentration pct change min	Yes
Inhaled oxygen concentration pct change seclast	Yes
Inhaled oxygen concentration range first	Yes
Inhaled oxygen concentration range max	Yes
Inhaled oxygen concentration range min	Yes
Inhaled oxygen concentration range seclast	Yes
Inhaled oxygen concentration seclast	Yes
Inhaled oxygen concentration slope first	Yes
Inhaled oxygen concentration slope max	Yes
Inhaled oxygen concentration slope min	Yes
Inhaled oxygen concentration slope seclast	Yes
Inhaled oxygen flow rate first	Yes		Yes
Inhaled oxygen flow rate last	Yes		Yes	Yes
Inhaled oxygen flow rate max	Yes		Yes	Yes
Inhaled oxygen flow rate mean	Yes		Yes	Yes
Inhaled oxygen flow rate median	Yes		Yes
Inhaled oxygen flow rate min	Yes		Yes	Yes
Inhaled oxygen flow rate missingness	Yes		Yes
Inhaled oxygen flow rate pct change first	Yes		Yes	Yes
Inhaled oxygen flow rate pct change max	Yes		Yes	Yes
Inhaled oxygen flow rate pct change min	Yes		Yes
Inhaled oxygen flow rate pct change seclast	Yes		Yes	Yes
Inhaled oxygen flow rate range first	Yes		Yes	Yes
Inhaled oxygen flow rate range max	Yes		Yes	Yes
Inhaled oxygen flow rate range min	Yes		Yes
Inhaled oxygen flow rate range seclast	Yes		Yes
Inhaled oxygen flow rate seclast	Yes		Yes	Yes
Inhaled oxygen flow rate slope first	Yes		Yes	Yes
Inhaled oxygen flow rate slope max	Yes		Yes	Yes
Inhaled oxygen flow rate slope min	Yes		Yes
Inhaled oxygen flow rate slope seclast	Yes		Yes	Yes
INR first	Yes	Yes	Yes
INR last	Yes	Yes	Yes
INR max	Yes	Yes	Yes
INR mean	Yes	Yes	Yes	Yes
INR median	Yes	Yes	Yes
INR min	Yes	Yes	Yes	Yes
INR missingness	Yes	Yes	Yes
INR pct change first	Yes	Yes	Yes
INR pct change max	Yes	Yes	Yes	Yes
INR pct change min	Yes	Yes	Yes
INR pct change seclast	Yes	Yes	Yes
INR range first	Yes	Yes	Yes
INR range max	Yes	Yes	Yes
INR range min	Yes	Yes	Yes
INR range seclast	Yes	Yes	Yes
INR seclast	Yes	Yes	Yes	Yes
INR slope first	Yes	Yes	Yes
INR slope max	Yes	Yes	Yes
INR slope min	Yes	Yes	Yes
INR slope seclast	Yes	Yes	Yes
Intracranial pressure (ICP) first	Yes
Intracranial pressure (ICP) last	Yes
Intracranial pressure (ICP) max	Yes
Intracranial pressure (ICP) mean	Yes
Intracranial pressure (ICP) median	Yes
Intracranial pressure (ICP) min	Yes
Intracranial pressure (ICP) missingness	Yes
Intracranial pressure (ICP) pct change first	Yes
Intracranial pressure (ICP) pct change max	Yes
Intracranial pressure (ICP) pct change min	Yes
Intracranial pressure (ICP) pct change seclast	Yes
Intracranial pressure (ICP) range first	Yes
Intracranial pressure (ICP) range max	Yes
Intracranial pressure (ICP) range min	Yes
Intracranial pressure (ICP) range seclast	Yes
Intracranial pressure (ICP) seclast	Yes
Intracranial pressure (ICP) slope first	Yes
Intracranial pressure (ICP) slope max	Yes
Intracranial pressure (ICP) slope min	Yes
Intracranial pressure (ICP) slope seclast	Yes
Ketones [Presence] in Urine by Test strip first	Yes		Yes
Ketones [Presence] in Urine by Test strip last	Yes		Yes
Ketones [Presence] in Urine by Test strip missingness	Yes		Yes	Yes
Ketones [Presence] in Urine by Test strip mode	Yes		Yes
Ketones [Presence] in Urine by Test strip seclast	Yes		Yes
Lactate first	Yes	Yes	Yes
Lactate last	Yes	Yes	Yes
Lactate max	Yes	Yes	Yes
Lactate mean	Yes	Yes	Yes
Lactate median	Yes	Yes	Yes	Yes
Lactate min	Yes	Yes	Yes
Lactate missingness	Yes	Yes	Yes
Lactate pct change first	Yes	Yes	Yes	Yes
Lactate pct change max	Yes	Yes	Yes
Lactate pct change min	Yes	Yes	Yes
Lactate pct change seclast	Yes	Yes	Yes	Yes
Lactate range first	Yes	Yes	Yes	Yes
Lactate range max	Yes	Yes	Yes
Lactate range min	Yes	Yes	Yes
Lactate range seclast	Yes	Yes	Yes	Yes
Lactate seclast	Yes	Yes	Yes
Lactate slope first	Yes	Yes	Yes
Lactate slope max	Yes	Yes	Yes
Lactate slope min	Yes	Yes	Yes
Lactate slope seclast	Yes	Yes	Yes	Yes
Level of consciousness first	Yes		Yes	Yes
Level of consciousness last	Yes		Yes	Yes
Level of consciousness missingness	Yes		Yes	Yes
Level of consciousness mode	Yes		Yes
Level of consciousness seclast	Yes		Yes
Lorazepam	Yes	Yes	Yes	Yes
Lymphocytes [#/volume] in Blood by Automated count first	Yes		Yes
Lymphocytes [#/volume] in Blood by Automated count last	Yes		Yes	Yes
Lymphocytes [#/volume] in Blood by Automated count max	Yes		Yes
Lymphocytes [#/volume] in Blood by Automated count mean	Yes		Yes
Lymphocytes [#/volume] in Blood by Automated count median	Yes		Yes	Yes
Lymphocytes [#/volume] in Blood by Automated count min	Yes		Yes
Lymphocytes [#/volume] in Blood by Automated count missingness	Yes		Yes
Lymphocytes [#/volume] in Blood by Automated count pct change first	Yes		Yes
Lymphocytes [#/volume] in Blood by Automated count pct change max	Yes		Yes
Lymphocytes [#/volume] in Blood by Automated count pct change min	Yes		Yes
Lymphocytes [#/volume] in Blood by Automated count pct change seclast	Yes		Yes	Yes
Lymphocytes [#/volume] in Blood by Automated count range first	Yes		Yes
Lymphocytes [#/volume] in Blood by Automated count range max	Yes		Yes
Lymphocytes [#/volume] in Blood by Automated count range min	Yes		Yes	Yes
Lymphocytes [#/volume] in Blood by Automated count range seclast	Yes		Yes	Yes
Lymphocytes [#/volume] in Blood by Automated count seclast	Yes		Yes	Yes
Lymphocytes [#/volume] in Blood by Automated count slope first	Yes		Yes
Lymphocytes [#/volume] in Blood by Automated count slope max	Yes		Yes
Lymphocytes [#/volume] in Blood by Automated count slope min	Yes		Yes	Yes
Lymphocytes [#/volume] in Blood by Automated count slope seclast	Yes		Yes
Lymphocytes/100 leukocytes in Blood by Automated count first	Yes		Yes
Lymphocytes/100 leukocytes in Blood by Automated count last	Yes		Yes
Lymphocytes/100 leukocytes in Blood by Automated count max	Yes		Yes	Yes
Lymphocytes/100 leukocytes in Blood by Automated count mean	Yes		Yes
Lymphocytes/100 leukocytes in Blood by Automated count median	Yes		Yes
Lymphocytes/100 leukocytes in Blood by Automated count min	Yes		Yes
Lymphocytes/100 leukocytes in Blood by Automated count missingness	Yes		Yes
Lymphocytes/100 leukocytes in Blood by Automated count pct change first	Yes		Yes
Lymphocytes/100 leukocytes in Blood by Automated count pct change max	Yes		Yes	Yes
Lymphocytes/100 leukocytes in Blood by Automated count pct change min	Yes		Yes
Lymphocytes/100 leukocytes in Blood by Automated count pct change seclast	Yes		Yes
Lymphocytes/100 leukocytes in Blood by Automated count range first	Yes		Yes
Lymphocytes/100 leukocytes in Blood by Automated count range max	Yes		Yes
Lymphocytes/100 leukocytes in Blood by Automated count range min	Yes		Yes
Lymphocytes/100 leukocytes in Blood by Automated count range seclast	Yes		Yes
Lymphocytes/100 leukocytes in Blood by Automated count seclast	Yes		Yes
Lymphocytes/100 leukocytes in Blood by Automated count slope first	Yes		Yes
Lymphocytes/100 leukocytes in Blood by Automated count slope max	Yes		Yes
Lymphocytes/100 leukocytes in Blood by Automated count slope min	Yes		Yes
Lymphocytes/100 leukocytes in Blood by Automated count slope seclast	Yes		Yes
Magnesium [Mass/volume] in Serum or Plasma first	Yes		Yes
Magnesium [Mass/volume] in Serum or Plasma last	Yes		Yes	Yes
Magnesium [Mass/volume] in Serum or Plasma max	Yes		Yes
Magnesium [Mass/volume] in Serum or Plasma mean	Yes		Yes	Yes
Magnesium [Mass/volume] in Serum or Plasma median	Yes		Yes	Yes
Magnesium [Mass/volume] in Serum or Plasma min	Yes		Yes
Magnesium [Mass/volume] in Serum or Plasma missingness	Yes		Yes
Magnesium [Mass/volume] in Serum or Plasma pct change first	Yes		Yes
Magnesium [Mass/volume] in Serum or Plasma pct change max	Yes		Yes	Yes
Magnesium [Mass/volume] in Serum or Plasma pct change min	Yes		Yes	Yes
Magnesium [Mass/volume] in Serum or Plasma pct change seclast	Yes		Yes
Magnesium [Mass/volume] in Serum or Plasma range first	Yes		Yes
Magnesium [Mass/volume] in Serum or Plasma range max	Yes		Yes
Magnesium [Mass/volume] in Serum or Plasma range min	Yes		Yes
Magnesium [Mass/volume] in Serum or Plasma range seclast	Yes		Yes	Yes
Magnesium [Mass/volume] in Serum or Plasma seclast	Yes		Yes
Magnesium [Mass/volume] in Serum or Plasma slope first	Yes		Yes
Magnesium [Mass/volume] in Serum or Plasma slope max	Yes		Yes	Yes
Magnesium [Mass/volume] in Serum or Plasma slope min	Yes		Yes	Yes
Magnesium [Mass/volume] in Serum or Plasma slope seclast	Yes		Yes	Yes
MBP first	Yes	Yes	Yes	Yes
MBP last	Yes	Yes	Yes	Yes
MBP max	Yes	Yes	Yes	Yes
MBP mean	Yes	Yes	Yes	Yes
MBP median	Yes	Yes	Yes	Yes
MBP min	Yes	Yes	Yes	Yes
MBP missingness	Yes	Yes	Yes
MBP pct change first	Yes	Yes	Yes	Yes
MBP pct change max	Yes	Yes	Yes	Yes
MBP pct change min	Yes	Yes	Yes	Yes
MBP pct change seclast	Yes	Yes	Yes	Yes
MBP range first	Yes	Yes	Yes	Yes
MBP range max	Yes	Yes	Yes	Yes
MBP range min	Yes	Yes	Yes
MBP range seclast	Yes	Yes	Yes	Yes
MBP seclast	Yes	Yes	Yes	Yes
MBP slope first	Yes	Yes	Yes	Yes
MBP slope max	Yes	Yes	Yes	Yes
MBP slope min	Yes	Yes	Yes	Yes
MBP slope seclast	Yes	Yes	Yes	Yes
MCH [Entitic mass] by Automated count first	Yes		Yes
MCH [Entitic mass] by Automated count last	Yes		Yes	Yes
MCH [Entitic mass] by Automated count max	Yes		Yes
MCH [Entitic mass] by Automated count mean	Yes		Yes
MCH [Entitic mass] by Automated count median	Yes		Yes	Yes
MCH [Entitic mass] by Automated count min	Yes		Yes
MCH [Entitic mass] by Automated count missingness	Yes		Yes
MCH [Entitic mass] by Automated count pct change first	Yes		Yes
MCH [Entitic mass] by Automated count pct change max	Yes		Yes
MCH [Entitic mass] by Automated count pct change min	Yes		Yes
MCH [Entitic mass] by Automated count pct change seclast	Yes		Yes
MCH [Entitic mass] by Automated count range first	Yes		Yes
MCH [Entitic mass] by Automated count range max	Yes		Yes
MCH [Entitic mass] by Automated count range min	Yes		Yes
MCH [Entitic mass] by Automated count range seclast	Yes		Yes
MCH [Entitic mass] by Automated count seclast	Yes		Yes
MCH [Entitic mass] by Automated count slope first	Yes		Yes
MCH [Entitic mass] by Automated count slope max	Yes		Yes
MCH [Entitic mass] by Automated count slope min	Yes		Yes
MCH [Entitic mass] by Automated count slope seclast	Yes		Yes
MCHC [Mass/volume] by Automated count first	Yes		Yes
MCHC [Mass/volume] by Automated count last	Yes		Yes	Yes
MCHC [Mass/volume] by Automated count max	Yes		Yes
MCHC [Mass/volume] by Automated count mean	Yes		Yes	Yes
MCHC [Mass/volume] by Automated count median	Yes		Yes	Yes
MCHC [Mass/volume] by Automated count min	Yes		Yes	Yes
MCHC [Mass/volume] by Automated count missingness	Yes		Yes
MCHC [Mass/volume] by Automated count pct change first	Yes		Yes
MCHC [Mass/volume] by Automated count pct change max	Yes		Yes	Yes
MCHC [Mass/volume] by Automated count pct change min	Yes		Yes	Yes
MCHC [Mass/volume] by Automated count pct change seclast	Yes		Yes
MCHC [Mass/volume] by Automated count range first	Yes		Yes
MCHC [Mass/volume] by Automated count range max	Yes		Yes
MCHC [Mass/volume] by Automated count range min	Yes		Yes
MCHC [Mass/volume] by Automated count range seclast	Yes		Yes	Yes
MCHC [Mass/volume] by Automated count seclast	Yes		Yes
MCHC [Mass/volume] by Automated count slope first	Yes		Yes
MCHC [Mass/volume] by Automated count slope max	Yes		Yes
MCHC [Mass/volume] by Automated count slope min	Yes		Yes
MCHC [Mass/volume] by Automated count slope seclast	Yes		Yes
MCV [Entitic volume] by Automated count first	Yes		Yes
MCV [Entitic volume] by Automated count last	Yes		Yes	Yes
MCV [Entitic volume] by Automated count max	Yes		Yes	Yes
MCV [Entitic volume] by Automated count mean	Yes		Yes
MCV [Entitic volume] by Automated count median	Yes		Yes
MCV [Entitic volume] by Automated count min	Yes		Yes
MCV [Entitic volume] by Automated count missingness	Yes		Yes
MCV [Entitic volume] by Automated count pct change first	Yes		Yes
MCV [Entitic volume] by Automated count pct change max	Yes		Yes
MCV [Entitic volume] by Automated count pct change min	Yes		Yes
MCV [Entitic volume] by Automated count pct change seclast	Yes		Yes
MCV [Entitic volume] by Automated count range first	Yes		Yes
MCV [Entitic volume] by Automated count range max	Yes		Yes
MCV [Entitic volume] by Automated count range min	Yes		Yes
MCV [Entitic volume] by Automated count range seclast	Yes		Yes	Yes
MCV [Entitic volume] by Automated count seclast	Yes		Yes	Yes
MCV [Entitic volume] by Automated count slope first	Yes		Yes
MCV [Entitic volume] by Automated count slope max	Yes		Yes
MCV [Entitic volume] by Automated count slope min	Yes		Yes
MCV [Entitic volume] by Automated count slope seclast	Yes		Yes	Yes
Metamyelocytes [#/volume] in Blood by Manual count first	Yes
Metamyelocytes [#/volume] in Blood by Manual count last	Yes
Metamyelocytes [#/volume] in Blood by Manual count max	Yes
Metamyelocytes [#/volume] in Blood by Manual count mean	Yes
Metamyelocytes [#/volume] in Blood by Manual count median	Yes
Metamyelocytes [#/volume] in Blood by Manual count min	Yes
Metamyelocytes [#/volume] in Blood by Manual count missingness	Yes
Metamyelocytes [#/volume] in Blood by Manual count pct change first	Yes
Metamyelocytes [#/volume] in Blood by Manual count pct change max	Yes
Metamyelocytes [#/volume] in Blood by Manual count pct change min	Yes
Metamyelocytes [#/volume] in Blood by Manual count pct change seclast	Yes
Metamyelocytes [#/volume] in Blood by Manual count range first	Yes
Metamyelocytes [#/volume] in Blood by Manual count range max	Yes
Metamyelocytes [#/volume] in Blood by Manual count range min	Yes
Metamyelocytes [#/volume] in Blood by Manual count range seclast	Yes
Metamyelocytes [#/volume] in Blood by Manual count seclast	Yes
Metamyelocytes [#/volume] in Blood by Manual count slope first	Yes
Metamyelocytes [#/volume] in Blood by Manual count slope max	Yes
Metamyelocytes [#/volume] in Blood by Manual count slope min	Yes
Metamyelocytes [#/volume] in Blood by Manual count slope seclast	Yes
Metamyelocytes/100 leukocytes in Blood by Manual count first	Yes
Metamyelocytes/100 leukocytes in Blood by Manual count last	Yes
Metamyelocytes/100 leukocytes in Blood by Manual count max	Yes
Metamyelocytes/100 leukocytes in Blood by Manual count mean	Yes
Metamyelocytes/100 leukocytes in Blood by Manual count median	Yes
Metamyelocytes/100 leukocytes in Blood by Manual count min	Yes
Metamyelocytes/100 leukocytes in Blood by Manual count missingness	Yes
Metamyelocytes/100 leukocytes in Blood by Manual count pct change first	Yes
Metamyelocytes/100 leukocytes in Blood by Manual count pct change max	Yes
Metamyelocytes/100 leukocytes in Blood by Manual count pct change min	Yes
Metamyelocytes/100 leukocytes in Blood by Manual count pct change seclast	Yes
Metamyelocytes/100 leukocytes in Blood by Manual count range first	Yes
Metamyelocytes/100 leukocytes in Blood by Manual count range max	Yes
Metamyelocytes/100 leukocytes in Blood by Manual count range min	Yes
Metamyelocytes/100 leukocytes in Blood by Manual count range seclast	Yes
Metamyelocytes/100 leukocytes in Blood by Manual count seclast	Yes
Metamyelocytes/100 leukocytes in Blood by Manual count slope first	Yes
Metamyelocytes/100 leukocytes in Blood by Manual count slope max	Yes
Metamyelocytes/100 leukocytes in Blood by Manual count slope min	Yes
Metamyelocytes/100 leukocytes in Blood by Manual count slope seclast	Yes
Microcytes [Presence] in Blood by Light microscopy first	Yes
Microcytes [Presence] in Blood by Light microscopy last	Yes
Microcytes [Presence] in Blood by Light microscopy missingness	Yes
Microcytes [Presence] in Blood by Light microscopy mode	Yes
Microcytes [Presence] in Blood by Light microscopy seclast	Yes
Midazolam	Yes	Yes	Yes
Milrinone	Yes	Yes	Yes
Monocytes [#/volume] in Blood by Automated count first	Yes		Yes	Yes
Monocytes [#/volume] in Blood by Automated count last	Yes		Yes	Yes
Monocytes [#/volume] in Blood by Automated count max	Yes		Yes
Monocytes [#/volume] in Blood by Automated count mean	Yes		Yes
Monocytes [#/volume] in Blood by Automated count median	Yes		Yes
Monocytes [#/volume] in Blood by Automated count min	Yes		Yes
Monocytes [#/volume] in Blood by Automated count missingness	Yes		Yes
Monocytes [#/volume] in Blood by Automated count pct change first	Yes		Yes
Monocytes [#/volume] in Blood by Automated count pct change max	Yes		Yes
Monocytes [#/volume] in Blood by Automated count pct change min	Yes		Yes	Yes
Monocytes [#/volume] in Blood by Automated count pct change seclast	Yes		Yes
Monocytes [#/volume] in Blood by Automated count range first	Yes		Yes
Monocytes [#/volume] in Blood by Automated count range max	Yes		Yes
Monocytes [#/volume] in Blood by Automated count range min	Yes		Yes
Monocytes [#/volume] in Blood by Automated count range seclast	Yes		Yes	Yes
Monocytes [#/volume] in Blood by Automated count seclast	Yes		Yes
Monocytes [#/volume] in Blood by Automated count slope first	Yes		Yes	Yes
Monocytes [#/volume] in Blood by Automated count slope max	Yes		Yes	Yes
Monocytes [#/volume] in Blood by Automated count slope min	Yes		Yes	Yes
Monocytes [#/volume] in Blood by Automated count slope seclast	Yes		Yes
Monocytes/100 leukocytes in Blood by Automated count first	Yes		Yes
Monocytes/100 leukocytes in Blood by Automated count last	Yes		Yes
Monocytes/100 leukocytes in Blood by Automated count max	Yes		Yes
Monocytes/100 leukocytes in Blood by Automated count mean	Yes		Yes
Monocytes/100 leukocytes in Blood by Automated count median	Yes		Yes	Yes
Monocytes/100 leukocytes in Blood by Automated count min	Yes		Yes
Monocytes/100 leukocytes in Blood by Automated count missingness	Yes		Yes
Monocytes/100 leukocytes in Blood by Automated count pct change first	Yes		Yes
Monocytes/100 leukocytes in Blood by Automated count pct change max	Yes		Yes
Monocytes/100 leukocytes in Blood by Automated count pct change min	Yes		Yes
Monocytes/100 leukocytes in Blood by Automated count pct change seclast	Yes		Yes
Monocytes/100 leukocytes in Blood by Automated count range first	Yes		Yes
Monocytes/100 leukocytes in Blood by Automated count range max	Yes		Yes
Monocytes/100 leukocytes in Blood by Automated count range min	Yes		Yes
Monocytes/100 leukocytes in Blood by Automated count range seclast	Yes		Yes
Monocytes/100 leukocytes in Blood by Automated count seclast	Yes		Yes
Monocytes/100 leukocytes in Blood by Automated count slope first	Yes		Yes
Monocytes/100 leukocytes in Blood by Automated count slope max	Yes		Yes	Yes
Monocytes/100 leukocytes in Blood by Automated count slope min	Yes		Yes
Monocytes/100 leukocytes in Blood by Automated count slope seclast	Yes		Yes
Morphine	Yes	Yes	Yes
Mouth care (regime/therapy) first	Yes
Mouth care (regime/therapy) last	Yes
Mouth care (regime/therapy) missingness	Yes
Mouth care (regime/therapy) mode	Yes
Mouth care (regime/therapy) seclast	Yes
Muscle tone (observable entity) first	Yes
Muscle tone (observable entity) last	Yes
Muscle tone (observable entity) missingness	Yes
Muscle tone (observable entity) mode	Yes
Muscle tone (observable entity) seclast	Yes
Myelocytes [#/volume] in Blood by Manual count first	Yes
Myelocytes [#/volume] in Blood by Manual count last	Yes
Myelocytes [#/volume] in Blood by Manual count max	Yes
Myelocytes [#/volume] in Blood by Manual count mean	Yes
Myelocytes [#/volume] in Blood by Manual count median	Yes
Myelocytes [#/volume] in Blood by Manual count min	Yes
Myelocytes [#/volume] in Blood by Manual count missingness	Yes
Myelocytes [#/volume] in Blood by Manual count pct change first	Yes
Myelocytes [#/volume] in Blood by Manual count pct change max	Yes
Myelocytes [#/volume] in Blood by Manual count pct change min	Yes
Myelocytes [#/volume] in Blood by Manual count pct change seclast	Yes
Myelocytes [#/volume] in Blood by Manual count range first	Yes
Myelocytes [#/volume] in Blood by Manual count range max	Yes
Myelocytes [#/volume] in Blood by Manual count range min	Yes
Myelocytes [#/volume] in Blood by Manual count range seclast	Yes
Myelocytes [#/volume] in Blood by Manual count seclast	Yes
Myelocytes [#/volume] in Blood by Manual count slope first	Yes
Myelocytes [#/volume] in Blood by Manual count slope max	Yes
Myelocytes [#/volume] in Blood by Manual count slope min	Yes
Myelocytes [#/volume] in Blood by Manual count slope seclast	Yes
Myelocytes/100 leukocytes in Blood by Manual count first	Yes
Myelocytes/100 leukocytes in Blood by Manual count last	Yes
Myelocytes/100 leukocytes in Blood by Manual count max	Yes
Myelocytes/100 leukocytes in Blood by Manual count mean	Yes
Myelocytes/100 leukocytes in Blood by Manual count median	Yes
Myelocytes/100 leukocytes in Blood by Manual count min	Yes
Myelocytes/100 leukocytes in Blood by Manual count missingness	Yes
Myelocytes/100 leukocytes in Blood by Manual count pct change first	Yes
Myelocytes/100 leukocytes in Blood by Manual count pct change max	Yes
Myelocytes/100 leukocytes in Blood by Manual count pct change min	Yes
Myelocytes/100 leukocytes in Blood by Manual count pct change seclast	Yes
Myelocytes/100 leukocytes in Blood by Manual count range first	Yes
Myelocytes/100 leukocytes in Blood by Manual count range max	Yes
Myelocytes/100 leukocytes in Blood by Manual count range min	Yes
Myelocytes/100 leukocytes in Blood by Manual count range seclast	Yes
Myelocytes/100 leukocytes in Blood by Manual count seclast	Yes
Myelocytes/100 leukocytes in Blood by Manual count slope first	Yes
Myelocytes/100 leukocytes in Blood by Manual count slope max	Yes
Myelocytes/100 leukocytes in Blood by Manual count slope min	Yes
Myelocytes/100 leukocytes in Blood by Manual count slope seclast	Yes
Neutrophils [#/volume] in Blood by Automated count first	Yes		Yes	Yes
Neutrophils [#/volume] in Blood by Automated count last	Yes		Yes	Yes
Neutrophils [#/volume] in Blood by Automated count max	Yes		Yes	Yes
Neutrophils [#/volume] in Blood by Automated count mean	Yes		Yes	Yes
Neutrophils [#/volume] in Blood by Automated count median	Yes		Yes
Neutrophils [#/volume] in Blood by Automated count min	Yes		Yes	Yes
Neutrophils [#/volume] in Blood by Automated count missingness	Yes		Yes
Neutrophils [#/volume] in Blood by Automated count pct change first	Yes		Yes
Neutrophils [#/volume] in Blood by Automated count pct change max	Yes		Yes
Neutrophils [#/volume] in Blood by Automated count pct change min	Yes		Yes
Neutrophils [#/volume] in Blood by Automated count pct change seclast	Yes		Yes
Neutrophils [#/volume] in Blood by Automated count range first	Yes		Yes
Neutrophils [#/volume] in Blood by Automated count range max	Yes		Yes
Neutrophils [#/volume] in Blood by Automated count range min	Yes		Yes
Neutrophils [#/volume] in Blood by Automated count range seclast	Yes		Yes	Yes
Neutrophils [#/volume] in Blood by Automated count seclast	Yes		Yes
Neutrophils [#/volume] in Blood by Automated count slope first	Yes		Yes
Neutrophils [#/volume] in Blood by Automated count slope max	Yes		Yes	Yes
Neutrophils [#/volume] in Blood by Automated count slope min	Yes		Yes
Neutrophils [#/volume] in Blood by Automated count slope seclast	Yes		Yes	Yes
Neutrophils/100 leukocytes in Blood by Automated count first	Yes		Yes
Neutrophils/100 leukocytes in Blood by Automated count last	Yes		Yes	Yes
Neutrophils/100 leukocytes in Blood by Automated count max	Yes		Yes
Neutrophils/100 leukocytes in Blood by Automated count mean	Yes		Yes
Neutrophils/100 leukocytes in Blood by Automated count median	Yes		Yes
Neutrophils/100 leukocytes in Blood by Automated count min	Yes		Yes
Neutrophils/100 leukocytes in Blood by Automated count missingness	Yes		Yes
Neutrophils/100 leukocytes in Blood by Automated count pct change first	Yes		Yes
Neutrophils/100 leukocytes in Blood by Automated count pct change max	Yes		Yes
Neutrophils/100 leukocytes in Blood by Automated count pct change min	Yes		Yes
Neutrophils/100 leukocytes in Blood by Automated count pct change seclast	Yes		Yes	Yes
Neutrophils/100 leukocytes in Blood by Automated count range first	Yes		Yes
Neutrophils/100 leukocytes in Blood by Automated count range max	Yes		Yes
Neutrophils/100 leukocytes in Blood by Automated count range min	Yes		Yes
Neutrophils/100 leukocytes in Blood by Automated count range seclast	Yes		Yes
Neutrophils/100 leukocytes in Blood by Automated count seclast	Yes		Yes
Neutrophils/100 leukocytes in Blood by Automated count slope first	Yes		Yes
Neutrophils/100 leukocytes in Blood by Automated count slope max	Yes		Yes
Neutrophils/100 leukocytes in Blood by Automated count slope min	Yes		Yes
Neutrophils/100 leukocytes in Blood by Automated count slope seclast	Yes		Yes
Norepinephrine	Yes	Yes	Yes
Osmolality of Serum or Plasma first	Yes
Osmolality of Serum or Plasma last	Yes
Osmolality of Serum or Plasma max	Yes
Osmolality of Serum or Plasma mean	Yes
Osmolality of Serum or Plasma median	Yes
Osmolality of Serum or Plasma min	Yes
Osmolality of Serum or Plasma missingness	Yes
Osmolality of Serum or Plasma pct change first	Yes
Osmolality of Serum or Plasma pct change max	Yes
Osmolality of Serum or Plasma pct change min	Yes
Osmolality of Serum or Plasma pct change seclast	Yes
Osmolality of Serum or Plasma range first	Yes
Osmolality of Serum or Plasma range max	Yes
Osmolality of Serum or Plasma range min	Yes
Osmolality of Serum or Plasma range seclast	Yes
Osmolality of Serum or Plasma seclast	Yes
Osmolality of Serum or Plasma slope first	Yes
Osmolality of Serum or Plasma slope max	Yes
Osmolality of Serum or Plasma slope min	Yes
Osmolality of Serum or Plasma slope seclast	Yes
Oxygen [Partial pressure] in Arterial blood first	Yes		Yes
Oxygen [Partial pressure] in Arterial blood last	Yes		Yes
Oxygen [Partial pressure] in Arterial blood max	Yes		Yes
Oxygen [Partial pressure] in Arterial blood mean	Yes		Yes
Oxygen [Partial pressure] in Arterial blood median	Yes		Yes
Oxygen [Partial pressure] in Arterial blood min	Yes		Yes
Oxygen [Partial pressure] in Arterial blood missingness	Yes		Yes
Oxygen [Partial pressure] in Arterial blood pct change first	Yes		Yes
Oxygen [Partial pressure] in Arterial blood pct change max	Yes		Yes
Oxygen [Partial pressure] in Arterial blood pct change min	Yes		Yes
Oxygen [Partial pressure] in Arterial blood pct change seclast	Yes		Yes
Oxygen [Partial pressure] in Arterial blood range first	Yes		Yes
Oxygen [Partial pressure] in Arterial blood range max	Yes		Yes
Oxygen [Partial pressure] in Arterial blood range min	Yes		Yes
Oxygen [Partial pressure] in Arterial blood range seclast	Yes		Yes
Oxygen [Partial pressure] in Arterial blood seclast	Yes		Yes
Oxygen [Partial pressure] in Arterial blood slope first	Yes		Yes
Oxygen [Partial pressure] in Arterial blood slope max	Yes		Yes
Oxygen [Partial pressure] in Arterial blood slope min	Yes		Yes
Oxygen [Partial pressure] in Arterial blood slope seclast	Yes		Yes
Oxygen [Partial pressure] in Venous blood first	Yes		Yes
Oxygen [Partial pressure] in Venous blood last	Yes		Yes	Yes
Oxygen [Partial pressure] in Venous blood max	Yes		Yes
Oxygen [Partial pressure] in Venous blood mean	Yes		Yes
Oxygen [Partial pressure] in Venous blood median	Yes		Yes
Oxygen [Partial pressure] in Venous blood min	Yes		Yes
Oxygen [Partial pressure] in Venous blood missingness	Yes		Yes
Oxygen [Partial pressure] in Venous blood pct change first	Yes		Yes
Oxygen [Partial pressure] in Venous blood pct change max	Yes		Yes
Oxygen [Partial pressure] in Venous blood pct change min	Yes		Yes
Oxygen [Partial pressure] in Venous blood pct change seclast	Yes		Yes	Yes
Oxygen [Partial pressure] in Venous blood range first	Yes		Yes
Oxygen [Partial pressure] in Venous blood range max	Yes		Yes
Oxygen [Partial pressure] in Venous blood range min	Yes		Yes
Oxygen [Partial pressure] in Venous blood range seclast	Yes		Yes	Yes
Oxygen [Partial pressure] in Venous blood seclast	Yes		Yes
Oxygen [Partial pressure] in Venous blood slope first	Yes		Yes
Oxygen [Partial pressure] in Venous blood slope max	Yes		Yes
Oxygen [Partial pressure] in Venous blood slope min	Yes		Yes
Oxygen [Partial pressure] in Venous blood slope seclast	Yes		Yes
Packed erythrocytes given [Volume] first	Yes
Packed erythrocytes given [Volume] last	Yes
Packed erythrocytes given [Volume] max	Yes
Packed erythrocytes given [Volume] mean	Yes
Packed erythrocytes given [Volume] median	Yes
Packed erythrocytes given [Volume] min	Yes
Packed erythrocytes given [Volume] missingness	Yes
Packed erythrocytes given [Volume] pct change first	Yes
Packed erythrocytes given [Volume] pct change max	Yes
Packed erythrocytes given [Volume] pct change min	Yes
Packed erythrocytes given [Volume] pct change seclast	Yes
Packed erythrocytes given [Volume] range first	Yes
Packed erythrocytes given [Volume] range max	Yes
Packed erythrocytes given [Volume] range min	Yes
Packed erythrocytes given [Volume] range seclast	Yes
Packed erythrocytes given [Volume] seclast	Yes
Packed erythrocytes given [Volume] slope first	Yes
Packed erythrocytes given [Volume] slope max	Yes
Packed erythrocytes given [Volume] slope min	Yes
Packed erythrocytes given [Volume] slope seclast	Yes
Pain severity Activity FLACC first	Yes		Yes
Pain severity Activity FLACC last	Yes		Yes
Pain severity Activity FLACC missingness	Yes		Yes
Pain severity Activity FLACC mode	Yes		Yes
Pain severity Activity FLACC seclast	Yes		Yes	Yes
Pain severity Cry FLACC first	Yes		Yes
Pain severity Cry FLACC last	Yes		Yes
Pain severity Cry FLACC missingness	Yes		Yes
Pain severity Cry FLACC mode	Yes		Yes
Pain severity Cry FLACC seclast	Yes		Yes
Pain severity Face FLACC first	Yes		Yes
Pain severity Face FLACC last	Yes		Yes
Pain severity Face FLACC missingness	Yes		Yes
Pain severity Face FLACC mode	Yes		Yes
Pain severity Face FLACC seclast	Yes		Yes	Yes
Pain severity total [Score] FLACC first	Yes		Yes
Pain severity total [Score] FLACC last	Yes		Yes
Pain severity total [Score] FLACC max	Yes		Yes	Yes
Pain severity total [Score] FLACC mean	Yes		Yes	Yes
Pain severity total [Score] FLACC median	Yes		Yes
Pain severity total [Score] FLACC min	Yes		Yes
Pain severity total [Score] FLACC missingness	Yes		Yes
Pain severity total [Score] FLACC pct change first	Yes		Yes	Yes
Pain severity total [Score] FLACC pct change max	Yes		Yes
Pain severity total [Score] FLACC pct change min	Yes		Yes
Pain severity total [Score] FLACC pct change seclast	Yes		Yes	Yes
Pain severity total [Score] FLACC range first	Yes		Yes	Yes
Pain severity total [Score] FLACC range max	Yes		Yes	Yes
Pain severity total [Score] FLACC range min	Yes		Yes
Pain severity total [Score] FLACC range seclast	Yes		Yes
Pain severity total [Score] FLACC seclast	Yes		Yes	Yes
Pain severity total [Score] FLACC slope first	Yes		Yes
Pain severity total [Score] FLACC slope max	Yes		Yes	Yes
Pain severity total [Score] FLACC slope min	Yes		Yes	Yes
Pain severity total [Score] FLACC slope seclast	Yes		Yes	Yes
Pain severity Wong-Baker FACES pain rating scale first	Yes
Pain severity Wong-Baker FACES pain rating scale last	Yes
Pain severity Wong-Baker FACES pain rating scale missingness	Yes
Pain severity Wong-Baker FACES pain rating scale mode	Yes
Pain severity Wong-Baker FACES pain rating scale seclast	Yes
Passing flatus (finding) first	Yes		Yes
Passing flatus (finding) last	Yes		Yes
Passing flatus (finding) missingness	Yes		Yes
Passing flatus (finding) mode	Yes		Yes
Passing flatus (finding) seclast	Yes		Yes	Yes
pCO2 first	Yes	Yes	Yes
pCO2 last	Yes	Yes	Yes
pCO2 max	Yes	Yes	Yes	Yes
pCO2 mean	Yes	Yes	Yes
pCO2 median	Yes	Yes	Yes
pCO2 min	Yes	Yes	Yes
pCO2 missingness	Yes	Yes	Yes
pCO2 pct change first	Yes	Yes	Yes
pCO2 pct change max	Yes	Yes	Yes
pCO2 pct change min	Yes	Yes	Yes	Yes
pCO2 pct change seclast	Yes	Yes	Yes
pCO2 range first	Yes	Yes	Yes
pCO2 range max	Yes	Yes	Yes
pCO2 range min	Yes	Yes	Yes	Yes
pCO2 range seclast	Yes	Yes	Yes
pCO2 seclast	Yes	Yes	Yes
pCO2 slope first	Yes	Yes	Yes
pCO2 slope max	Yes	Yes	Yes
pCO2 slope min	Yes	Yes	Yes
pCO2 slope seclast	Yes	Yes	Yes
Peds Coma Score first	Yes	Yes	Yes	Yes
Peds Coma Score last	Yes	Yes	Yes
Peds Coma Score max	Yes	Yes	Yes
Peds Coma Score mean	Yes	Yes	Yes	Yes
Peds Coma Score median	Yes	Yes	Yes
Peds Coma Score min	Yes	Yes	Yes	Yes
Peds Coma Score missingness	Yes	Yes	Yes
Peds Coma Score pct change first	Yes	Yes	Yes
Peds Coma Score pct change max	Yes	Yes	Yes	Yes
Peds Coma Score pct change min	Yes	Yes	Yes
Peds Coma Score pct change seclast	Yes	Yes	Yes
Peds Coma Score range first	Yes	Yes	Yes	Yes
Peds Coma Score range max	Yes	Yes	Yes
Peds Coma Score range min	Yes	Yes	Yes
Peds Coma Score range seclast	Yes	Yes	Yes
Peds Coma Score seclast	Yes	Yes	Yes
Peds Coma Score slope first	Yes	Yes	Yes	Yes
Peds Coma Score slope max	Yes	Yes	Yes
Peds Coma Score slope min	Yes	Yes	Yes	Yes
Peds Coma Score slope seclast	Yes	Yes	Yes
pH first	Yes	Yes	Yes	Yes
pH last	Yes	Yes	Yes
pH max	Yes	Yes	Yes	Yes
pH mean	Yes	Yes	Yes	Yes
pH median	Yes	Yes	Yes
pH min	Yes	Yes	Yes
pH missingness	Yes	Yes	Yes
pH of Urine first	Yes
pH of Urine last	Yes
pH of Urine max	Yes
pH of Urine mean	Yes
pH of Urine median	Yes
pH of Urine min	Yes
pH of Urine missingness	Yes
pH of Urine pct change first	Yes
pH of Urine pct change max	Yes
pH of Urine pct change min	Yes
pH of Urine pct change seclast	Yes
pH of Urine range first	Yes
pH of Urine range max	Yes
pH of Urine range min	Yes
pH of Urine range seclast	Yes
pH of Urine seclast	Yes
pH of Urine slope first	Yes
pH of Urine slope max	Yes
pH of Urine slope min	Yes
pH of Urine slope seclast	Yes
pH pct change first	Yes	Yes	Yes
pH pct change max	Yes	Yes	Yes
pH pct change min	Yes	Yes	Yes
pH pct change seclast	Yes	Yes	Yes
pH range first	Yes	Yes	Yes
pH range max	Yes	Yes	Yes
pH range min	Yes	Yes	Yes
pH range seclast	Yes	Yes	Yes
pH seclast	Yes	Yes	Yes
pH slope first	Yes	Yes	Yes
pH slope max	Yes	Yes	Yes	Yes
pH slope min	Yes	Yes	Yes	Yes
pH slope seclast	Yes	Yes	Yes
Phosphate [Mass/volume] in Serum or Plasma first	Yes		Yes	Yes
Phosphate [Mass/volume] in Serum or Plasma last	Yes		Yes	Yes
Phosphate [Mass/volume] in Serum or Plasma max	Yes		Yes	Yes
Phosphate [Mass/volume] in Serum or Plasma mean	Yes		Yes	Yes
Phosphate [Mass/volume] in Serum or Plasma median	Yes		Yes	Yes
Phosphate [Mass/volume] in Serum or Plasma min	Yes		Yes	Yes
Phosphate [Mass/volume] in Serum or Plasma missingness	Yes		Yes
Phosphate [Mass/volume] in Serum or Plasma pct change first	Yes		Yes
Phosphate [Mass/volume] in Serum or Plasma pct change max	Yes		Yes
Phosphate [Mass/volume] in Serum or Plasma pct change min	Yes		Yes
Phosphate [Mass/volume] in Serum or Plasma pct change seclast	Yes		Yes	Yes
Phosphate [Mass/volume] in Serum or Plasma range first	Yes		Yes
Phosphate [Mass/volume] in Serum or Plasma range max	Yes		Yes
Phosphate [Mass/volume] in Serum or Plasma range min	Yes		Yes
Phosphate [Mass/volume] in Serum or Plasma range seclast	Yes		Yes	Yes
Phosphate [Mass/volume] in Serum or Plasma seclast	Yes		Yes	Yes
Phosphate [Mass/volume] in Serum or Plasma slope first	Yes		Yes	Yes
Phosphate [Mass/volume] in Serum or Plasma slope max	Yes		Yes	Yes
Phosphate [Mass/volume] in Serum or Plasma slope min	Yes		Yes	Yes
Phosphate [Mass/volume] in Serum or Plasma slope seclast	Yes		Yes	Yes
Platelet mean volume [Entitic volume] in Blood by Automated count first	Yes		Yes
Platelet mean volume [Entitic volume] in Blood by Automated count last	Yes		Yes	Yes
Platelet mean volume [Entitic volume] in Blood by Automated count max	Yes		Yes	Yes
Platelet mean volume [Entitic volume] in Blood by Automated count mean	Yes		Yes	Yes
Platelet mean volume [Entitic volume] in Blood by Automated count median	Yes		Yes	Yes
Platelet mean volume [Entitic volume] in Blood by Automated count min	Yes		Yes	Yes
Platelet mean volume [Entitic volume] in Blood by Automated count missingness	Yes		Yes
Platelet mean volume [Entitic volume] in Blood by Automated count pct change first	Yes		Yes
Platelet mean volume [Entitic volume] in Blood by Automated count pct change max	Yes		Yes
Platelet mean volume [Entitic volume] in Blood by Automated count pct change min	Yes		Yes
Platelet mean volume [Entitic volume] in Blood by Automated count pct change seclast	Yes		Yes
Platelet mean volume [Entitic volume] in Blood by Automated count range first	Yes		Yes
Platelet mean volume [Entitic volume] in Blood by Automated count range max	Yes		Yes
Platelet mean volume [Entitic volume] in Blood by Automated count range min	Yes		Yes
Platelet mean volume [Entitic volume] in Blood by Automated count range seclast	Yes		Yes
Platelet mean volume [Entitic volume] in Blood by Automated count seclast	Yes		Yes
Platelet mean volume [Entitic volume] in Blood by Automated count slope first	Yes		Yes
Platelet mean volume [Entitic volume] in Blood by Automated count slope max	Yes		Yes	Yes
Platelet mean volume [Entitic volume] in Blood by Automated count slope min	Yes		Yes
Platelet mean volume [Entitic volume] in Blood by Automated count slope seclast	Yes		Yes
Platelets first	Yes	Yes	Yes
Platelets last	Yes	Yes	Yes	Yes
Platelets max	Yes	Yes	Yes	Yes
Platelets mean	Yes	Yes	Yes	Yes
Platelets median	Yes	Yes	Yes	Yes
Platelets min	Yes	Yes	Yes	Yes
Platelets missingness	Yes	Yes	Yes
Platelets pct change first	Yes	Yes	Yes
Platelets pct change max	Yes	Yes	Yes	Yes
Platelets pct change min	Yes	Yes	Yes	Yes
Platelets pct change seclast	Yes	Yes	Yes	Yes
Platelets range first	Yes	Yes	Yes
Platelets range max	Yes	Yes	Yes
Platelets range min	Yes	Yes	Yes	Yes
Platelets range seclast	Yes	Yes	Yes	Yes
Platelets seclast	Yes	Yes	Yes	Yes
Platelets slope first	Yes	Yes	Yes
Platelets slope max	Yes	Yes	Yes	Yes
Platelets slope min	Yes	Yes	Yes
Platelets slope seclast	Yes	Yes	Yes	Yes
Polychromasia [Presence] in Blood by Light microscopy first	Yes
Polychromasia [Presence] in Blood by Light microscopy last	Yes
Polychromasia [Presence] in Blood by Light microscopy missingness	Yes
Polychromasia [Presence] in Blood by Light microscopy mode	Yes
Polychromasia [Presence] in Blood by Light microscopy seclast	Yes
Positive end expiratory pressure setting Ventilator first	Yes		Yes
Positive end expiratory pressure setting Ventilator last	Yes		Yes
Positive end expiratory pressure setting Ventilator max	Yes		Yes
Positive end expiratory pressure setting Ventilator mean	Yes		Yes	Yes
Positive end expiratory pressure setting Ventilator median	Yes		Yes
Positive end expiratory pressure setting Ventilator min	Yes		Yes
Positive end expiratory pressure setting Ventilator missingness	Yes		Yes
Positive end expiratory pressure setting Ventilator pct change first	Yes		Yes
Positive end expiratory pressure setting Ventilator pct change max	Yes		Yes
Positive end expiratory pressure setting Ventilator pct change min	Yes		Yes
Positive end expiratory pressure setting Ventilator pct change seclast	Yes		Yes
Positive end expiratory pressure setting Ventilator range first	Yes		Yes
Positive end expiratory pressure setting Ventilator range max	Yes		Yes
Positive end expiratory pressure setting Ventilator range min	Yes		Yes
Positive end expiratory pressure setting Ventilator range seclast	Yes		Yes
Positive end expiratory pressure setting Ventilator seclast	Yes		Yes	Yes
Positive end expiratory pressure setting Ventilator slope first	Yes		Yes
Positive end expiratory pressure setting Ventilator slope max	Yes		Yes
Positive end expiratory pressure setting Ventilator slope min	Yes		Yes
Positive end expiratory pressure setting Ventilator slope seclast	Yes		Yes
Potassium first	Yes	Yes	Yes
Potassium last	Yes	Yes	Yes	Yes
Potassium max	Yes	Yes	Yes	Yes
Potassium mean	Yes	Yes	Yes	Yes
Potassium median	Yes	Yes	Yes	Yes
Potassium min	Yes	Yes	Yes	Yes
Potassium missingness	Yes	Yes	Yes
Potassium pct change first	Yes	Yes	Yes
Potassium pct change max	Yes	Yes	Yes
Potassium pct change min	Yes	Yes	Yes	Yes
Potassium pct change seclast	Yes	Yes	Yes	Yes
Potassium range first	Yes	Yes	Yes	Yes
Potassium range max	Yes	Yes	Yes
Potassium range min	Yes	Yes	Yes
Potassium range seclast	Yes	Yes	Yes	Yes
Potassium seclast	Yes	Yes	Yes	Yes
Potassium slope first	Yes	Yes	Yes
Potassium slope max	Yes	Yes	Yes
Potassium slope min	Yes	Yes	Yes	Yes
Potassium slope seclast	Yes	Yes	Yes	Yes
Procalcitonin first	Yes	Yes	Yes
Procalcitonin last	Yes	Yes	Yes
Procalcitonin max	Yes	Yes	Yes
Procalcitonin mean	Yes	Yes	Yes	Yes
Procalcitonin median	Yes	Yes	Yes
Procalcitonin min	Yes	Yes	Yes
Procalcitonin missingness	Yes	Yes	Yes
Procalcitonin pct change first	Yes	Yes	Yes
Procalcitonin pct change max	Yes	Yes	Yes
Procalcitonin pct change min	Yes	Yes	Yes
Procalcitonin pct change seclast	Yes	Yes	Yes
Procalcitonin range first	Yes	Yes	Yes
Procalcitonin range max	Yes	Yes	Yes	Yes
Procalcitonin range min	Yes	Yes	Yes
Procalcitonin range seclast	Yes	Yes	Yes
Procalcitonin seclast	Yes	Yes	Yes
Procalcitonin slope first	Yes	Yes	Yes	Yes
Procalcitonin slope max	Yes	Yes	Yes
Procalcitonin slope min	Yes	Yes	Yes
Procalcitonin slope seclast	Yes	Yes	Yes
Protein [Mass/volume] in Serum or Plasma first	Yes		Yes
Protein [Mass/volume] in Serum or Plasma last	Yes		Yes	Yes
Protein [Mass/volume] in Serum or Plasma max	Yes		Yes
Protein [Mass/volume] in Serum or Plasma mean	Yes		Yes
Protein [Mass/volume] in Serum or Plasma median	Yes		Yes
Protein [Mass/volume] in Serum or Plasma min	Yes		Yes
Protein [Mass/volume] in Serum or Plasma missingness	Yes		Yes
Protein [Mass/volume] in Serum or Plasma pct change first	Yes		Yes
Protein [Mass/volume] in Serum or Plasma pct change max	Yes		Yes
Protein [Mass/volume] in Serum or Plasma pct change min	Yes		Yes
Protein [Mass/volume] in Serum or Plasma pct change seclast	Yes		Yes
Protein [Mass/volume] in Serum or Plasma range first	Yes		Yes
Protein [Mass/volume] in Serum or Plasma range max	Yes		Yes
Protein [Mass/volume] in Serum or Plasma range min	Yes		Yes
Protein [Mass/volume] in Serum or Plasma range seclast	Yes		Yes
Protein [Mass/volume] in Serum or Plasma seclast	Yes		Yes
Protein [Mass/volume] in Serum or Plasma slope first	Yes		Yes
Protein [Mass/volume] in Serum or Plasma slope max	Yes		Yes
Protein [Mass/volume] in Serum or Plasma slope min	Yes		Yes
Protein [Mass/volume] in Serum or Plasma slope seclast	Yes		Yes
Protein [Presence] in Urine by Test strip first	Yes
Protein [Presence] in Urine by Test strip last	Yes
Protein [Presence] in Urine by Test strip missingness	Yes
Protein [Presence] in Urine by Test strip mode	Yes
Protein [Presence] in Urine by Test strip seclast	Yes
Prothrombin time (PT) in Blood by Coagulation assay first	Yes		Yes
Prothrombin time (PT) in Blood by Coagulation assay last	Yes		Yes	Yes
Prothrombin time (PT) in Blood by Coagulation assay max	Yes		Yes	Yes
Prothrombin time (PT) in Blood by Coagulation assay mean	Yes		Yes	Yes
Prothrombin time (PT) in Blood by Coagulation assay median	Yes		Yes
Prothrombin time (PT) in Blood by Coagulation assay min	Yes		Yes	Yes
Prothrombin time (PT) in Blood by Coagulation assay missingness	Yes		Yes
Prothrombin time (PT) in Blood by Coagulation assay pct change first	Yes		Yes
Prothrombin time (PT) in Blood by Coagulation assay pct change max	Yes		Yes
Prothrombin time (PT) in Blood by Coagulation assay pct change min	Yes		Yes
Prothrombin time (PT) in Blood by Coagulation assay pct change seclast	Yes		Yes
Prothrombin time (PT) in Blood by Coagulation assay range first	Yes		Yes
Prothrombin time (PT) in Blood by Coagulation assay range max	Yes		Yes
Prothrombin time (PT) in Blood by Coagulation assay range min	Yes		Yes
Prothrombin time (PT) in Blood by Coagulation assay range seclast	Yes		Yes
Prothrombin time (PT) in Blood by Coagulation assay seclast	Yes		Yes	Yes
Prothrombin time (PT) in Blood by Coagulation assay slope first	Yes		Yes
Prothrombin time (PT) in Blood by Coagulation assay slope max	Yes		Yes
Prothrombin time (PT) in Blood by Coagulation assay slope min	Yes		Yes	Yes
Prothrombin time (PT) in Blood by Coagulation assay slope seclast	Yes		Yes	Yes
PTT first	Yes	Yes	Yes
PTT last	Yes	Yes	Yes	Yes
PTT max	Yes	Yes	Yes	Yes
PTT mean	Yes	Yes	Yes
PTT median	Yes	Yes	Yes
PTT min	Yes	Yes	Yes	Yes
PTT missingness	Yes	Yes	Yes
PTT pct change first	Yes	Yes	Yes
PTT pct change max	Yes	Yes	Yes
PTT pct change min	Yes	Yes	Yes
PTT pct change seclast	Yes	Yes	Yes
PTT range first	Yes	Yes	Yes
PTT range max	Yes	Yes	Yes
PTT range min	Yes	Yes	Yes
PTT range seclast	Yes	Yes	Yes
PTT seclast	Yes	Yes	Yes
PTT slope first	Yes	Yes	Yes
PTT slope max	Yes	Yes	Yes
PTT slope min	Yes	Yes	Yes
PTT slope seclast	Yes	Yes	Yes
Pulse first	Yes	Yes	Yes	Yes
Pulse intensity Brachial artery - left by palpation first	Yes
Pulse intensity Brachial artery - left by palpation last	Yes
Pulse intensity Brachial artery - left by palpation missingness	Yes
Pulse intensity Brachial artery - left by palpation mode	Yes
Pulse intensity Brachial artery - left by palpation seclast	Yes
Pulse intensity Brachial artery - right by palpation first	Yes
Pulse intensity Brachial artery - right by palpation last	Yes
Pulse intensity Brachial artery - right by palpation missingness	Yes
Pulse intensity Brachial artery - right by palpation mode	Yes
Pulse intensity Brachial artery - right by palpation seclast	Yes
Pulse intensity Dorsal pedal artery - left by palpation first	Yes		Yes
Pulse intensity Dorsal pedal artery - left by palpation last	Yes		Yes
Pulse intensity Dorsal pedal artery - left by palpation missingness	Yes		Yes
Pulse intensity Dorsal pedal artery - left by palpation mode	Yes		Yes
Pulse intensity Dorsal pedal artery - left by palpation seclast	Yes		Yes
Pulse intensity Dorsal pedal artery - right by palpation first	Yes		Yes
Pulse intensity Dorsal pedal artery - right by palpation last	Yes		Yes
Pulse intensity Dorsal pedal artery - right by palpation missingness	Yes		Yes	Yes
Pulse intensity Dorsal pedal artery - right by palpation mode	Yes		Yes
Pulse intensity Dorsal pedal artery - right by palpation seclast	Yes		Yes
Pulse intensity Femoral artery - left by palpation first	Yes
Pulse intensity Femoral artery - left by palpation last	Yes
Pulse intensity Femoral artery - left by palpation missingness	Yes
Pulse intensity Femoral artery - left by palpation mode	Yes
Pulse intensity Femoral artery - left by palpation seclast	Yes
Pulse intensity Femoral artery - right by palpation first	Yes
Pulse intensity Femoral artery - right by palpation last	Yes
Pulse intensity Femoral artery - right by palpation missingness	Yes
Pulse intensity Femoral artery - right by palpation mode	Yes
Pulse intensity Femoral artery - right by palpation seclast	Yes
Pulse intensity Posterior tibial artery - left by palpation first	Yes
Pulse intensity Posterior tibial artery - left by palpation last	Yes
Pulse intensity Posterior tibial artery - left by palpation missingness	Yes
Pulse intensity Posterior tibial artery - left by palpation mode	Yes
Pulse intensity Posterior tibial artery - left by palpation seclast	Yes
Pulse intensity Posterior tibial artery - right by palpation first	Yes
Pulse intensity Posterior tibial artery - right by palpation last	Yes
Pulse intensity Posterior tibial artery - right by palpation missingness	Yes
Pulse intensity Posterior tibial artery - right by palpation mode	Yes
Pulse intensity Posterior tibial artery - right by palpation seclast	Yes
Pulse intensity Radial artery - left by palpation first	Yes		Yes
Pulse intensity Radial artery - left by palpation last	Yes		Yes
Pulse intensity Radial artery - left by palpation missingness	Yes		Yes
Pulse intensity Radial artery - left by palpation mode	Yes		Yes
Pulse intensity Radial artery - left by palpation seclast	Yes		Yes
Pulse intensity Radial artery - right by palpation first	Yes		Yes
Pulse intensity Radial artery - right by palpation last	Yes		Yes
Pulse intensity Radial artery - right by palpation missingness	Yes		Yes
Pulse intensity Radial artery - right by palpation mode	Yes		Yes
Pulse intensity Radial artery - right by palpation seclast	Yes		Yes
Pulse last	Yes	Yes	Yes	Yes
Pulse max	Yes	Yes	Yes	Yes
Pulse mean	Yes	Yes	Yes	Yes
Pulse median	Yes	Yes	Yes
Pulse min	Yes	Yes	Yes	Yes
Pulse missingness	Yes	Yes	Yes
Pulse oximetry site first	Yes		Yes
Pulse oximetry site last	Yes		Yes
Pulse oximetry site missingness	Yes		Yes
Pulse oximetry site mode	Yes		Yes
Pulse oximetry site seclast	Yes		Yes
Pulse pct change first	Yes	Yes	Yes	Yes
Pulse pct change max	Yes	Yes	Yes	Yes
Pulse pct change min	Yes	Yes	Yes	Yes
Pulse pct change seclast	Yes	Yes	Yes	Yes
Pulse range first	Yes	Yes	Yes	Yes
Pulse range max	Yes	Yes	Yes	Yes
Pulse range min	Yes	Yes	Yes	Yes
Pulse range seclast	Yes	Yes	Yes	Yes
Pulse seclast	Yes	Yes	Yes	Yes
Pulse slope first	Yes	Yes	Yes	Yes
Pulse slope max	Yes	Yes	Yes	Yes
Pulse slope min	Yes	Yes	Yes	Yes
Pulse slope seclast	Yes	Yes	Yes	Yes
Pupillary Reaction first	Yes	Yes	Yes
Pupillary Reaction last	Yes	Yes	Yes
Pupillary Reaction missingness	Yes	Yes	Yes
Pupillary Reaction mode	Yes	Yes	Yes
Pupillary Reaction seclast	Yes	Yes	Yes
Respiratory Rate first	Yes	Yes	Yes	Yes
Respiratory Rate last	Yes	Yes	Yes	Yes
Respiratory Rate max	Yes	Yes	Yes	Yes
Respiratory Rate mean	Yes	Yes	Yes	Yes
Respiratory Rate median	Yes	Yes	Yes
Respiratory Rate min	Yes	Yes	Yes	Yes
Respiratory Rate missingness	Yes	Yes	Yes
Respiratory Rate pct change first	Yes	Yes	Yes	Yes
Respiratory Rate pct change max	Yes	Yes	Yes	Yes
Respiratory Rate pct change min	Yes	Yes	Yes	Yes
Respiratory Rate pct change seclast	Yes	Yes	Yes	Yes
Respiratory Rate range first	Yes	Yes	Yes	Yes
Respiratory Rate range max	Yes	Yes	Yes	Yes
Respiratory Rate range min	Yes	Yes	Yes	Yes
Respiratory Rate range seclast	Yes	Yes	Yes	Yes
Respiratory Rate seclast	Yes	Yes	Yes	Yes
Respiratory Rate slope first	Yes	Yes	Yes	Yes
Respiratory Rate slope max	Yes	Yes	Yes	Yes
Respiratory Rate slope min	Yes	Yes	Yes	Yes
Respiratory Rate slope seclast	Yes	Yes	Yes	Yes
Respiratory symptom (finding) first	Yes		Yes
Respiratory symptom (finding) last	Yes		Yes
Respiratory symptom (finding) missingness	Yes		Yes	Yes
Respiratory symptom (finding) mode	Yes		Yes
Respiratory symptom (finding) seclast	Yes		Yes
SBP first	Yes	Yes	Yes	Yes
SBP last	Yes	Yes	Yes	Yes
SBP max	Yes	Yes	Yes	Yes
SBP mean	Yes	Yes	Yes	Yes
SBP median	Yes	Yes	Yes	Yes
SBP min	Yes	Yes	Yes	Yes
SBP missingness	Yes	Yes	Yes
SBP pct change first	Yes	Yes	Yes	Yes
SBP pct change max	Yes	Yes	Yes	Yes
SBP pct change min	Yes	Yes	Yes	Yes
SBP pct change seclast	Yes	Yes	Yes	Yes
SBP range first	Yes	Yes	Yes	Yes
SBP range max	Yes	Yes	Yes	Yes
SBP range min	Yes	Yes	Yes	Yes
SBP range seclast	Yes	Yes	Yes	Yes
SBP seclast	Yes	Yes	Yes	Yes
SBP slope first	Yes	Yes	Yes	Yes
SBP slope max	Yes	Yes	Yes	Yes
SBP slope min	Yes	Yes	Yes	Yes
SBP slope seclast	Yes	Yes	Yes	Yes
Sodium first	Yes	Yes	Yes
Sodium last	Yes	Yes	Yes
Sodium max	Yes	Yes	Yes
Sodium mean	Yes	Yes	Yes
Sodium median	Yes	Yes	Yes	Yes
Sodium min	Yes	Yes	Yes	Yes
Sodium missingness	Yes	Yes	Yes
Sodium pct change first	Yes	Yes	Yes	Yes
Sodium pct change max	Yes	Yes	Yes
Sodium pct change min	Yes	Yes	Yes	Yes
Sodium pct change seclast	Yes	Yes	Yes
Sodium range first	Yes	Yes	Yes	Yes
Sodium range max	Yes	Yes	Yes
Sodium range min	Yes	Yes	Yes
Sodium range seclast	Yes	Yes	Yes
Sodium seclast	Yes	Yes	Yes
Sodium slope first	Yes	Yes	Yes	Yes
Sodium slope max	Yes	Yes	Yes	Yes
Sodium slope min	Yes	Yes	Yes
Sodium slope seclast	Yes	Yes	Yes	Yes
Specific gravity of Urine by Test strip first	Yes
Specific gravity of Urine by Test strip last	Yes
Specific gravity of Urine by Test strip max	Yes
Specific gravity of Urine by Test strip mean	Yes
Specific gravity of Urine by Test strip median	Yes
Specific gravity of Urine by Test strip min	Yes
Specific gravity of Urine by Test strip missingness	Yes
Specific gravity of Urine by Test strip pct change first	Yes
Specific gravity of Urine by Test strip pct change max	Yes
Specific gravity of Urine by Test strip pct change min	Yes
Specific gravity of Urine by Test strip pct change seclast	Yes
Specific gravity of Urine by Test strip range first	Yes
Specific gravity of Urine by Test strip range max	Yes
Specific gravity of Urine by Test strip range min	Yes
Specific gravity of Urine by Test strip range seclast	Yes
Specific gravity of Urine by Test strip seclast	Yes
Specific gravity of Urine by Test strip slope first	Yes
Specific gravity of Urine by Test strip slope max	Yes
Specific gravity of Urine by Test strip slope min	Yes
Specific gravity of Urine by Test strip slope seclast	Yes
SpO2 first	Yes	Yes	Yes	Yes
SpO2 last	Yes	Yes	Yes	Yes
SpO2 max	Yes	Yes	Yes
SpO2 mean	Yes	Yes	Yes	Yes
SpO2 median	Yes	Yes	Yes	Yes
SpO2 min	Yes	Yes	Yes	Yes
SpO2 missingness	Yes	Yes	Yes
SpO2 pct change first	Yes	Yes	Yes	Yes
SpO2 pct change max	Yes	Yes	Yes	Yes
SpO2 pct change min	Yes	Yes	Yes	Yes
SpO2 pct change seclast	Yes	Yes	Yes	Yes
SpO2 range first	Yes	Yes	Yes	Yes
SpO2 range max	Yes	Yes	Yes
SpO2 range min	Yes	Yes	Yes
SpO2 range seclast	Yes	Yes	Yes
SpO2 seclast	Yes	Yes	Yes	Yes
SpO2 slope first	Yes	Yes	Yes	Yes
SpO2 slope max	Yes	Yes	Yes	Yes
SpO2 slope min	Yes	Yes	Yes	Yes
SpO2 slope seclast	Yes	Yes	Yes	Yes
Stop time (qualifier value)	Yes		Yes	Yes
Tacrolimus [Mass/volume] in Blood by LC/MS/MS first	Yes
Tacrolimus [Mass/volume] in Blood by LC/MS/MS last	Yes
Tacrolimus [Mass/volume] in Blood by LC/MS/MS max	Yes
Tacrolimus [Mass/volume] in Blood by LC/MS/MS mean	Yes
Tacrolimus [Mass/volume] in Blood by LC/MS/MS median	Yes
Tacrolimus [Mass/volume] in Blood by LC/MS/MS min	Yes
Tacrolimus [Mass/volume] in Blood by LC/MS/MS missingness	Yes
Tacrolimus [Mass/volume] in Blood by LC/MS/MS pct change first	Yes
Tacrolimus [Mass/volume] in Blood by LC/MS/MS pct change max	Yes
Tacrolimus [Mass/volume] in Blood by LC/MS/MS pct change min	Yes
Tacrolimus [Mass/volume] in Blood by LC/MS/MS pct change seclast	Yes
Tacrolimus [Mass/volume] in Blood by LC/MS/MS range first	Yes
Tacrolimus [Mass/volume] in Blood by LC/MS/MS range max	Yes
Tacrolimus [Mass/volume] in Blood by LC/MS/MS range min	Yes
Tacrolimus [Mass/volume] in Blood by LC/MS/MS range seclast	Yes
Tacrolimus [Mass/volume] in Blood by LC/MS/MS seclast	Yes
Tacrolimus [Mass/volume] in Blood by LC/MS/MS slope first	Yes
Tacrolimus [Mass/volume] in Blood by LC/MS/MS slope max	Yes
Tacrolimus [Mass/volume] in Blood by LC/MS/MS slope min	Yes
Tacrolimus [Mass/volume] in Blood by LC/MS/MS slope seclast	Yes
Temperature first	Yes	Yes	Yes	Yes
Temperature last	Yes	Yes	Yes	Yes
Temperature max	Yes	Yes	Yes	Yes
Temperature mean	Yes	Yes	Yes	Yes
Temperature median	Yes	Yes	Yes	Yes
Temperature min	Yes	Yes	Yes	Yes
Temperature missingness	Yes	Yes	Yes
Temperature of Skin first	Yes		Yes
Temperature of Skin last	Yes		Yes
Temperature of Skin missingness	Yes		Yes
Temperature of Skin mode	Yes		Yes
Temperature of Skin seclast	Yes		Yes
Temperature pct change first	Yes	Yes	Yes	Yes
Temperature pct change max	Yes	Yes	Yes	Yes
Temperature pct change min	Yes	Yes	Yes	Yes
Temperature pct change seclast	Yes	Yes	Yes	Yes
Temperature range first	Yes	Yes	Yes	Yes
Temperature range max	Yes	Yes	Yes	Yes
Temperature range min	Yes	Yes	Yes
Temperature range seclast	Yes	Yes	Yes	Yes
Temperature seclast	Yes	Yes	Yes	Yes
Temperature slope first	Yes	Yes	Yes	Yes
Temperature slope max	Yes	Yes	Yes	Yes
Temperature slope min	Yes	Yes	Yes	Yes
Temperature slope seclast	Yes	Yes	Yes	Yes
Thrombolytic agent not administered because contraindicated (situation)	Yes		Yes
Tidal volume expired Respiratory system airway --on ventilator first	Yes		Yes
Tidal volume expired Respiratory system airway --on ventilator last	Yes		Yes	Yes
Tidal volume expired Respiratory system airway --on ventilator max	Yes		Yes
Tidal volume expired Respiratory system airway --on ventilator mean	Yes		Yes
Tidal volume expired Respiratory system airway --on ventilator median	Yes		Yes	Yes
Tidal volume expired Respiratory system airway --on ventilator min	Yes		Yes
Tidal volume expired Respiratory system airway --on ventilator missingness	Yes		Yes
Tidal volume expired Respiratory system airway --on ventilator pct change first	Yes		Yes
Tidal volume expired Respiratory system airway --on ventilator pct change max	Yes		Yes	Yes
Tidal volume expired Respiratory system airway --on ventilator pct change min	Yes		Yes	Yes
Tidal volume expired Respiratory system airway --on ventilator pct change seclast	Yes		Yes
Tidal volume expired Respiratory system airway --on ventilator range first	Yes		Yes	Yes
Tidal volume expired Respiratory system airway --on ventilator range max	Yes		Yes
Tidal volume expired Respiratory system airway --on ventilator range min	Yes		Yes	Yes
Tidal volume expired Respiratory system airway --on ventilator range seclast	Yes		Yes
Tidal volume expired Respiratory system airway --on ventilator seclast	Yes		Yes
Tidal volume expired Respiratory system airway --on ventilator slope first	Yes		Yes
Tidal volume expired Respiratory system airway --on ventilator slope max	Yes		Yes	Yes
Tidal volume expired Respiratory system airway --on ventilator slope min	Yes		Yes	Yes
Tidal volume expired Respiratory system airway --on ventilator slope seclast	Yes		Yes	Yes
Tidal volume setting Ventilator first	Yes
Tidal volume setting Ventilator last	Yes
Tidal volume setting Ventilator max	Yes
Tidal volume setting Ventilator mean	Yes
Tidal volume setting Ventilator median	Yes
Tidal volume setting Ventilator min	Yes
Tidal volume setting Ventilator missingness	Yes
Tidal volume setting Ventilator pct change first	Yes
Tidal volume setting Ventilator pct change max	Yes
Tidal volume setting Ventilator pct change min	Yes
Tidal volume setting Ventilator pct change seclast	Yes
Tidal volume setting Ventilator range first	Yes
Tidal volume setting Ventilator range max	Yes
Tidal volume setting Ventilator range min	Yes
Tidal volume setting Ventilator range seclast	Yes
Tidal volume setting Ventilator seclast	Yes
Tidal volume setting Ventilator slope first	Yes
Tidal volume setting Ventilator slope max	Yes
Tidal volume setting Ventilator slope min	Yes
Tidal volume setting Ventilator slope seclast	Yes
Vancomycin [Mass/volume] in Serum or Plasma --trough first	Yes
Vancomycin [Mass/volume] in Serum or Plasma --trough last	Yes
Vancomycin [Mass/volume] in Serum or Plasma --trough max	Yes
Vancomycin [Mass/volume] in Serum or Plasma --trough mean	Yes
Vancomycin [Mass/volume] in Serum or Plasma --trough median	Yes
Vancomycin [Mass/volume] in Serum or Plasma --trough min	Yes
Vancomycin [Mass/volume] in Serum or Plasma --trough missingness	Yes
Vancomycin [Mass/volume] in Serum or Plasma --trough pct change first	Yes
Vancomycin [Mass/volume] in Serum or Plasma --trough pct change max	Yes
Vancomycin [Mass/volume] in Serum or Plasma --trough pct change min	Yes
Vancomycin [Mass/volume] in Serum or Plasma --trough pct change seclast	Yes
Vancomycin [Mass/volume] in Serum or Plasma --trough range first	Yes
Vancomycin [Mass/volume] in Serum or Plasma --trough range max	Yes
Vancomycin [Mass/volume] in Serum or Plasma --trough range min	Yes
Vancomycin [Mass/volume] in Serum or Plasma --trough range seclast	Yes
Vancomycin [Mass/volume] in Serum or Plasma --trough seclast	Yes
Vancomycin [Mass/volume] in Serum or Plasma --trough slope first	Yes
Vancomycin [Mass/volume] in Serum or Plasma --trough slope max	Yes
Vancomycin [Mass/volume] in Serum or Plasma --trough slope min	Yes
Vancomycin [Mass/volume] in Serum or Plasma --trough slope seclast	Yes
Variant lymphocytes/100 leukocytes in Blood by Manual count first	Yes
Variant lymphocytes/100 leukocytes in Blood by Manual count last	Yes
Variant lymphocytes/100 leukocytes in Blood by Manual count max	Yes
Variant lymphocytes/100 leukocytes in Blood by Manual count mean	Yes
Variant lymphocytes/100 leukocytes in Blood by Manual count median	Yes
Variant lymphocytes/100 leukocytes in Blood by Manual count min	Yes
Variant lymphocytes/100 leukocytes in Blood by Manual count missingness	Yes
Variant lymphocytes/100 leukocytes in Blood by Manual count pct change first	Yes
Variant lymphocytes/100 leukocytes in Blood by Manual count pct change max	Yes
Variant lymphocytes/100 leukocytes in Blood by Manual count pct change min	Yes
Variant lymphocytes/100 leukocytes in Blood by Manual count pct change seclast	Yes
Variant lymphocytes/100 leukocytes in Blood by Manual count range first	Yes
Variant lymphocytes/100 leukocytes in Blood by Manual count range max	Yes
Variant lymphocytes/100 leukocytes in Blood by Manual count range min	Yes
Variant lymphocytes/100 leukocytes in Blood by Manual count range seclast	Yes
Variant lymphocytes/100 leukocytes in Blood by Manual count seclast	Yes
Variant lymphocytes/100 leukocytes in Blood by Manual count slope first	Yes
Variant lymphocytes/100 leukocytes in Blood by Manual count slope max	Yes
Variant lymphocytes/100 leukocytes in Blood by Manual count slope min	Yes
Variant lymphocytes/100 leukocytes in Blood by Manual count slope seclast	Yes
Ventilated	Yes	Yes	Yes
Ventilation mode Ventilator first	Yes		Yes
Ventilation mode Ventilator last	Yes		Yes
Ventilation mode Ventilator missingness	Yes		Yes
Ventilation mode Ventilator mode	Yes		Yes
Ventilation mode Ventilator seclast	Yes		Yes
Ventilator Make/Model first	Yes	Yes	Yes
Ventilator Make/Model last	Yes	Yes	Yes	Yes
Ventilator Make/Model missingness	Yes	Yes	Yes
Ventilator Make/Model mode	Yes	Yes	Yes
Ventilator Make/Model seclast	Yes	Yes	Yes	Yes
Volume of Stool first	Yes
Volume of Stool last	Yes
Volume of Stool max	Yes
Volume of Stool mean	Yes
Volume of Stool median	Yes
Volume of Stool min	Yes
Volume of Stool missingness	Yes
Volume of Stool pct change first	Yes
Volume of Stool pct change max	Yes
Volume of Stool pct change min	Yes
Volume of Stool pct change seclast	Yes
Volume of Stool range first	Yes
Volume of Stool range max	Yes
Volume of Stool range min	Yes
Volume of Stool range seclast	Yes
Volume of Stool seclast	Yes
Volume of Stool slope first	Yes
Volume of Stool slope max	Yes
Volume of Stool slope min	Yes
Volume of Stool slope seclast	Yes
Weight first	Yes	Yes	Yes
Weight last	Yes	Yes	Yes	Yes
Weight max	Yes	Yes	Yes
Weight mean	Yes	Yes	Yes
Weight median	Yes	Yes	Yes
Weight min	Yes	Yes	Yes	Yes
Weight missingness	Yes	Yes	Yes
Weight pct change first	Yes	Yes	Yes
Weight pct change max	Yes	Yes	Yes	Yes
Weight pct change min	Yes	Yes	Yes	Yes
Weight pct change seclast	Yes	Yes	Yes	Yes
Weight range first	Yes	Yes	Yes
Weight range max	Yes	Yes	Yes
Weight range min	Yes	Yes	Yes	Yes
Weight range seclast	Yes	Yes	Yes	Yes
Weight seclast	Yes	Yes	Yes
Weight slope first	Yes	Yes	Yes
Weight slope max	Yes	Yes	Yes
Weight slope min	Yes	Yes	Yes	Yes
Weight slope seclast	Yes	Yes	Yes
White blood cell count first	Yes	Yes	Yes
White blood cell count last	Yes	Yes	Yes
White blood cell count max	Yes	Yes	Yes	Yes
White blood cell count mean	Yes	Yes	Yes
White blood cell count median	Yes	Yes	Yes
White blood cell count min	Yes	Yes	Yes	Yes
White blood cell count missingness	Yes	Yes	Yes
White blood cell count pct change first	Yes	Yes	Yes
White blood cell count pct change max	Yes	Yes	Yes
White blood cell count pct change min	Yes	Yes	Yes
White blood cell count pct change seclast	Yes	Yes	Yes
White blood cell count range first	Yes	Yes	Yes
White blood cell count range max	Yes	Yes	Yes
White blood cell count range min	Yes	Yes	Yes
White blood cell count range seclast	Yes	Yes	Yes
White blood cell count seclast	Yes	Yes	Yes
White blood cell count slope first	Yes	Yes	Yes
White blood cell count slope max	Yes	Yes	Yes
White blood cell count slope min	Yes	Yes	Yes	Yes
White blood cell count slope seclast	Yes	Yes	Yes
